# Uncovering the Molecular Landscape of Physical Activity: Proteomic Insights from the UK Biobank

**DOI:** 10.1101/2025.06.27.25330418

**Authors:** Hanyu Qian, Chao Wu, Yupeng Yang, Bo Li, Anthony Rosenzweig, Meng Wang

**Author notes:** Joint first author (Hanyu Qian, Chao Wu).

## Abstract

Different patterns of physical activity (PA), including sedentary behavior, have been linked to a wide range of health outcomes. However, the underlying molecular mechanisms— particularly the biological pathways connecting distinct aspects of PA to health outcomes—are incompletely understood. In this study, we investigated the associations between 14 PA features across four categories—captured using wearable accelerometer data—and plasma protein (PP) expression levels in 9,210 individuals from the UK Biobank. Our analysis identified 2,655 significantly associated PA feature–PP expression pairs, involving 613 unique proteins. These included broadly associated proteins such as ITGAV and MYOM3, which were linked to all PA feature categories, as well as proteins uniquely associated with specific activity features. Mediation analysis revealed 359 paths linking 10 PA features, 99 unique PPs, and seven incident health outcomes. Aggressive PA features, including both the proportion of moderate-to-vigorous physical activity (MVPA) time and the frequency of MVPA bouts, exhibited protective effects mediated through proteins to those risks for incident health outcomes. Proteins such as GDF15, PRSS8, and IGFBP4 mediated associations across multiple PA features. Additionally, genetic analyses identified 32 mediator proteins with putative causal effects on incident health outcomes, highlighting them as potential therapeutic targets. Together, these results implicate PP as key mediators of the health effects of PA, offering new mechanistic insights and uncovering potential targets for therapeutic intervention.

## Supplementary Table for "Uncovering the Molecular Landscape of Physical Activity: Proteomic Insights from the UK Biobank"

### Sheet: Supplementary Table 1
Supplementary Table 1. Descriptive characteristics of study participants
Feature names	Mean	Standard deviation
Age	56.8	8
BMI	26.662	4.487
LA	1.279	0.338
MA	3.341	0.303
RA	0.451	0.1
SB	0.721	0.071
LPA	0.215	0.052
MVPA	0.065	0.036
SATP	0.074	0.018
ASTP	0.201	0.054
SB-BD	15.21	5.867
LPA-BD	3.016	0.572
MVPA-BD	2.442	0.74
SB-BF	74.823	14.12
LPA-BF	103.88	20.629
MVPA-BF	36.675	16.043

### Sheet: Supplementary Table 2
Supplementary Table 2. Associations between physical activity features and plasma protein expression. Values represent linear model coefficients estimating the effect of each physical activity feature on protein expression.
	LA	MA	Supplementary Table 2. Associations between physical activity features and plasma protein expression. Values represent linear model coefficients estimating the effect of each physical activity feature on protein expression.	SB	LPA	MVPA	SATP	ASTP	SB-BD	LPA-BD	MVPA-BD	SB-BF	LPA-BF	MVPA-BF
A1BG	0	-0.0129744	0	0	0	-0.00936426	0	0	0	0	0	0	-0.0091763	0
ACAN	0	0	0	0	0	0	-0.0144478	0	0	0	0	0	0	0
ACHE	0	0.0196828	0	0	0	0.0183264	0	0	0	0	0	0	0	0
ACP5	0	-0.0338732	-0.0173634	0.0214099	0	-0.0215407	0	0.0170442	0	0	-0.0224017	0	-0.0173367	0
ACTA2	0	0	0	0	0	0	0	0	0	0	0	0	0	-0.0245171
ACTN2	0	0.0490263	0	-0.0478418	0.0392944	0.0350391	0.0326971	-0.034029	0	0	0	0	0.0363332	0.0321149
ACVRL1	0	0	-0.0143373	0	-0.0122976	0	0	0	0	0	0	0	0	0
ACY1	0	-0.0439672	-0.0328279	0.0299345	0	0	0	0.0334457	0	0	0	0	0	0
ADA	0	0	0	0	0	0.0189504	0	0	0	0	0	0	0	0
ADAM12	0	0	0	0.0214976	0	0	0	0.0250668	0	0	0	0	0	0
ADAM22	0	-0.0194661	0	0.0266445	-0.0245125	0	-0.0178302	0	0	0	0	0	-0.0201008	0
ADAM8	0	-0.0174105	0	0.0146403	0	-0.015655	0	0	0	0	-0.0168354	0	0	0
ADAMTS15	0	0	0	0.0255582	-0.0240939	0	0	0	0	0	0	0	0	0
ADAMTS16	0	-0.0223157	0	0.0212851	-0.0166305	-0.0169014	0	0.0165882	0	0	0	0	-0.0165884	-0.0191052
ADAMTS8	0	0.0565885	0.0387995	-0.0384178	0	0.0495691	0	-0.0493373	0	0	0.0542304	0	0	0.033086
ADAMTSL2	0	-0.024722	-0.0187665	0	0	-0.0166031	0	0.0168483	0	0	0	0	0	-0.0158831
ADAMTSL5	0	0.0466841	0	-0.0248985	0	0.046816	0	-0.0335878	0	0	0.038665	0	0	0.0343957
ADGRG1	0	-0.056017	0	0.0407351	0	-0.0455771	0	0.0453616	0.0379042	0	0	0	-0.0398809	-0.0476399
ADGRG2	0	0.0569714	0	-0.0537544	0.0371258	0.0502584	0.0311156	-0.0434147	-0.0308975	0	0.0203244	0.0155616	0.0455013	0.0519546
ADH1B	0	-0.0537744	0	0.0377865	0	-0.0404266	0	0	0	0	0	0	0	0
ADH4	0	-0.0678936	0	0.0447315	0	-0.0526157	0	0	0	0	0	0	0	0
ADIPOQ	0.0366904	0.0548116	0	-0.0511649	0.0458589	0	0	-0.0412136	0	0	0	0	0.0361547	0
ADM	0.014744	-0.0285335	-0.0248073	0.0289034	-0.0225756	-0.0228814	0	0.0275456	0	0	0	0	-0.0205504	-0.0262613
AFM	0	-0.0111062	0	0	0	0	0	0	0	0	0	0	0	0
AGR2	0.0546254	0	-0.0595878	0	0	0	0	0	0	0	0	0	0	0
AGR3	0.0324127	0	0	0	0	0	0	0	0	0	0	0	0	0
AGRN	0	-0.0344008	0	0.0316018	-0.0261911	-0.022654	-0.0200417	0.0269225	0.0218036	0	-0.0183606	0	-0.0245544	-0.0224078
AGXT	0	-0.0464483	0	0	0	0	0	0	0	0	0	0	0	0
AHNAK	0	0	0	0	0	0	0	0	0	0	0	0	0	0.0183741
AKAP12	0	0.017022	0	-0.0151773	0.0115701	0.0125061	0	-0.0137516	-0.015654	0	0	0	0.0138594	0.013651
ALPP	0.0618321	0	-0.0711703	0	0	0	0	0	0	0	0	0	0	0
AMBP	0	0	-0.0125628	0	0	0	0	0	0	0	0	0	0	0
AMN	0	-0.0298404	0	0.0252651	0	0	0	0	0	0	0	0	0	0
AMOT	0	-0.0254655	0	0	0	0	0	0	0	0	0	0	-0.0228413	0
ANG	0.0181385	-0.0187642	-0.0250386	0.0170915	0	0	0	0.0179144	0	0	0	0	0	0
ANGPT2	0	-0.0246037	0	0.0254618	-0.0223539	0	-0.021243	0.0203689	0	0	0	0	-0.0307316	-0.0275641
ANGPTL2	0	-0.0253185	0	0	0	0	0	0	0	0	0	0	0	0
ANGPTL3	0	0	0	0	0	0.0204124	0	0	0	0	0	0	0	0
ANXA10	0	0	-0.0410931	0	0	0	0	0	0	0	0	0	0	0
APCS	0	-0.0280973	0	0	0	-0.0233559	0	0	0	0	-0.0215078	0	0	0
APOA1	0	0.0277101	0	-0.0222611	0.0140004	0.0230667	0	-0.0232217	0	0	0.0144706	0	0.0181217	0.0233972
APOA4	0.0270438	0.0348847	0	-0.0275516	0	0.0316769	0	-0.0185795	-0.0212994	0	0	0	0.026425	0.0301526
APOC1	0	0.0291887	0	-0.0248197	0	0.024529	0	-0.0267322	0	0	0	0	0.0197735	0.0273608
APOF	0	0.0140611	0	0	0	0.0136814	0	-0.015501	0	0	0.0158626	0	0	0
APOM	0	0	0	0	0	0	0	0	0	0	0.0138193	0	0	0
AREG	0	-0.0445899	-0.0319658	0.0383134	-0.0277934	-0.0336704	0	0.0422796	0	0	0	0	-0.0266312	-0.0349928
ART3	0	0	0	0	-0.0219025	0	0	0	0	-0.0193498	0	0	0	0
ASGR1	0.0167045	-0.0248483	-0.0263337	0.0185723	0	-0.0184106	0	0.0184337	0	0	-0.0187875	0	0	0
ASGR2	0	-0.0149146	0	0	0	0	0	0	0	0	0	0	0	0
B2M	0	0	-0.0193564	0	0	0	0	0	0	0	0	0	0	0
B3GNT7	0	0	0	-0.0189109	0	0	0	0	0	0	0	0	0.0194969	0.0197473
BAG3	0.0254156	0.0532455	0	-0.0507916	0.0348804	0.0479924	0.0299891	-0.0382159	-0.0290771	0	0	0	0.0466429	0.0561076
BAIAP2	0	-0.0483521	0	0	0	-0.0346121	0	0.0346644	0	0	-0.0337742	0	0	0
BCAM	0	0	0	0	-0.0115342	0	0	0	0	0	0	0	-0.0126075	0
BCAN	-0.0177726	0	0.0206397	0	0	0	0	0	0	0	0	0	0	0
BGLAP	0	-0.0547897	0	0.0617571	-0.0618618	0	-0.0713007	0	0	0	0	-0.0619494	-0.0669768	0
BLMH	0	0.0250756	0	-0.0183526	0	0.0211302	0	0	0	0	0	0	0.0168541	0.0202629
BMP4	0	0.0414	0	-0.0381977	0.0286667	0.0322524	0.0291573	0	0	0	0	0	0.0344686	0.0298205
BMPER	0	-0.0177166	0	0.0150512	0	-0.0144595	0	0.0124762	0	0	0	0	-0.0118079	-0.0146419
BOC	0	0.0133958	0	0	0	0.0139403	0	0	0	0	0	0	0	0
BPIFB2	0	-0.0411054	0	0	0	0	0	0	0	0	0	0	0	0
C1QTNF9	0	0.0291183	0	0	0	0.031831	0	-0.0260776	0	0	0.0521724	0	0	0
C1RL	0	-0.0115954	0	0	0	0	0	0	0	0	0	0	0	0
C7	0	-0.0179378	0	0	0	0	0	0	0	0	0	0	-0.0165378	0
CA14	0	0.0309009	0.0264903	0	-0.0215101	0.0344337	0	0	0	-0.030108	0.0444959	0	0	0
CA3	0	0	-0.0330043	0	0	0	0	0	0	0	0	0	0	0
CA4	0	0	0	0.0165659	-0.024172	0	-0.0186217	0	0	-0.0144683	0.0211354	-0.0158602	-0.0175957	0
CA5A	0	-0.0678193	-0.0550689	0	0	0	0	0	0	0	0	0	0	0
CA6	0	0.0687724	0.0371817	-0.0357539	0	0.0625513	0	-0.0464407	0	0	0.0649267	0	0	0.0416646
CALB1	0	0	0	0.0250412	-0.0236305	0	0	0	0	0	0	0	-0.0246012	0
CALB2	0	0	0	0.0155383	0	0	0	0	0	0	0	0	0	0
CALCB	0	0	0	0.0240611	-0.023999	0	0	0.0208169	0	0	0	0	-0.0234578	-0.0202124
CAPG	0	0	-0.0351393	0	0	0	0	0	0	0	0	0	0	0
CCDC80	0	-0.0337068	0	0.0285392	-0.0194765	-0.0270514	-0.0184426	0.0239347	0	0	0	0	-0.0250957	-0.0262439
CCER2	0	-0.0693057	0	0.0690037	-0.0563555	-0.0505195	-0.0576812	0.0355498	0.0354382	0	0	-0.0404666	-0.0709567	-0.0632048
CCL11	0	0	-0.0224268	0	0	0	0	0	0	0	0	0	0	0
CCL14	0	0	-0.0235699	0	0	0	0	0	0	0	0	0	0	0
CCL15	0.0233469	0	-0.0285277	0	0	0	0	0	0	0	0	0	0	0
CCL16	0.0265358	0	-0.033724	0	0	0	0	0	0	0	0	0	0	0
CCL19	0	-0.0863239	0	0	0	-0.0653233	0	0	0	0	0	0	0	0
CCL20	0	-0.0727598	-0.0515652	0	0	-0.0491126	0	0.0465628	0	0	-0.0601132	0	0	0
CCL21	0	-0.0287043	0	0	0	0	0	0	0	0	0	0	0	0
CCL22	0	-0.0547277	0	0.0403807	0	-0.0420345	-0.0289497	0	0	0	-0.0356206	0	-0.0360723	-0.0326313
CCL23	0	-0.0252678	0	0.0235728	-0.0207507	0	0	0	0	0	0	0	-0.021465	0
CCL27	0	0	-0.0323138	0	0	0	0	0	0	0	0	0	0	0
CCL3	0	-0.0298982	-0.0310013	0	0	0	0	0.0293517	0	0	0	0	0	0
CCL4	0	0	-0.0371995	0	0	0	0	0	0	0	0	0	0	0
CCL7	0	-0.0401666	-0.0326139	0	0	0	0	0	0	0	0	0	0	0
CCN5	-0.0246823	-0.0406209	0	0.0393874	-0.0315813	-0.0300004	-0.0352453	0.0235236	0.027728	0	0	-0.0284816	-0.04159	-0.0325076
CD14	0	0	-0.0244198	0	0	0	0	0	0	0	0	0	0	0
CD200	0	0	0	0	-0.0134914	0	0	0	0	0	0	0	0	0
CD207	0	-0.0269561	-0.0206519	0.0229879	-0.0197855	0	-0.0218155	0	0	0	0	0	-0.0250268	0
CD209	0	0.0649956	0	-0.0499849	0.0256821	0.0607213	0.0288987	-0.0409363	-0.0303335	0	0.0439689	0	0.0432376	0.0509546
CD248	0	0.0615932	0	-0.0469065	0.0236514	0.0580016	0.0219703	-0.0427756	0	0	0.0361669	0	0.0338714	0.049432
CD27	0	-0.0229058	-0.0231602	0	0	0	0	0.0209691	0	0	-0.019851	0	0	0
CD276	0	0	0	0	0	0	-0.0206932	0	0	0	0	-0.0181422	-0.0243815	-0.018181
CD28	0	0	0	0.0228406	-0.0203937	0	0	0	0	0	0	0	0	0
CD300E	0	-0.0360021	-0.0232569	0.0295851	-0.0220215	-0.0251333	0	0.0261492	0	0	0	0	0	-0.0212373
CD300LG	0	0	0	0	0	0.0248024	0	0	0	0	0.0363676	-0.0232873	0	0
CD302	0	-0.0261172	-0.0200474	0.0201874	-0.0159618	-0.0156689	0	0.0193674	0	0	-0.0157447	0	-0.0168282	-0.0151896
CD34	0	0.0315285	0	-0.0243934	0	0.0344597	0	-0.0287889	0	0	0.0219147	0	0.0172527	0.0303949
CD38	0	-0.0261589	0	0.0260203	-0.020378	-0.0205041	0	0.0228887	0	0	-0.0173136	0	-0.0175308	-0.0173895
CD4	0	-0.0223068	0	0.0203922	0	-0.0193782	0	0.0188245	0	0	0	0	-0.0178145	-0.0200033
CD5	0	-0.0221879	0	0	0	0	0	0.0180236	0	0	-0.0180984	0	0	0
CD55	0	0	0	0	-0.0166562	0	0	0	0	-0.0141507	0	0	0	0
CD58	0	0	0	0	0	0.00970023	0	0	0	0	0	0	0	0
CD59	0	0	-0.0109573	0.0128092	-0.013861	0	0	0.0108045	0	0	0	0	0	0
CD72	0	-0.0299478	0	0.0259504	0	-0.0241959	0	0	0	0	0	0	0	0
CD74	0	-0.0247695	-0.0196713	0.0233915	-0.0225632	0	0	0.0185653	0	0	0	0	0	0
CD80	0	-0.0233857	0	0	0	-0.0189923	0	0	0	0	0	0	0	0
CD83	0	-0.0357513	-0.0190147	0.0281083	-0.0214897	-0.023105	-0.0175215	0.023629	0	0	-0.0206427	0	-0.0221511	-0.0209052
CD93	0	0	0	0	0	0.0209233	0	0	0	0	0.0177605	0	0	0
CD99	0	0.0107048	0	0	0	0.0126481	0	0	0	0	0	0	0	0.0122873
CDA	0	0	0	0	0	0.0250553	0	0	0	0	0	0	0	0
CDCP1	0.0272521	0	-0.0316705	0	0	0	0	0	0	0	0	0	0	0
CDH17	0	0	0	0	0	0	0	0	0	0	0.0358681	0	0	0
CDH2	0	0	-0.022431	0	0	0	0	0	0	0	0	0	0	0
CDH3	0	0	0	0.0238711	-0.0233814	0	-0.0174156	0	0	0	0	0	-0.0204932	0
CDH5	0	0	0	0	0	0.0173282	0	0	0	0	0.018169	0	0	0
CDHR2	0	-0.0720026	0	0.058519	-0.0374965	-0.0592207	0	0.0489173	0	0	-0.0469479	0	0	-0.0425422
CDHR5	0	-0.0338539	0	0.0242133	0	-0.0207454	-0.0198051	0	0	0	-0.0209637	0	0	0
CDNF	0	0	0	0	-0.019613	0	0	0	0	0	0	0	0	0
CDON	0	0.0177114	0	-0.0148619	0	0.0196312	0	0	0	0	0	0	0.0148201	0.0207307
CEACAM5	0.0557492	0	-0.0560669	0	0	0	0	0	0	0	0	0	0	0
CEACAM6	0	-0.0234068	-0.0223294	0	0	0	0	0	0	0	0	0	0	0
CEACAM8	0	-0.0413126	-0.0311046	0.0318571	0	-0.0347982	0	0.0387904	0	0	0	0	0	-0.0341389
CELSR2	0	0	0	0.0223334	-0.0209067	0	-0.0146325	0.0144886	0	0	0	0	-0.0168711	-0.0142981
CES2	0.0357252	0	-0.0336217	0	0	0	0	0	0	0	0	0	0	0
CFB	0	-0.029833	0	0.0199221	0	-0.0234897	0	0	0	0	-0.0185563	0	0	0
CFC1	0	-0.0278178	0	0.0266619	-0.0259592	0	0	0.0282968	0	0	0	0	0	0
CFD	0	-0.0115678	0	0.0123954	0	-0.0126506	0	0.0122468	0	0	0	0	0	-0.0128792
CFH	0	-0.0297368	-0.0137679	0.0168914	0	-0.0252293	0	0.0156719	0	0	-0.0206424	0	-0.0145764	-0.0197129
CFI	0	-0.0123907	0	0	0	0	0	0	0	0	0	0	0	0
CHCHD10	0.0300699	0	-0.0316371	0	0	0	0	0	0	0	0	0	0	0
CHGA	0	0	-0.0508438	0	0	0	0	0	0	0	0	0	0	0
CHGB	0	0	0	0.0202044	-0.0223845	0	0	0	0	0	0	0	-0.020686	0
CHI3L1	0.0464675	0	-0.059694	0	0	0	0	0	0	0	0	0	0	0
CHRDL1	0	-0.0274887	0	0.0297129	-0.0242291	-0.0219156	-0.0230406	0.0206839	0	0	0	-0.0164725	-0.0276823	-0.0229276
CILP	0	-0.0357365	0	0	0	0	0	0.0300812	0	0	0	0	0	0
CKAP4	0	-0.0244721	-0.018767	0.0227506	-0.0203176	-0.0140192	-0.0160428	0.0199079	0	0	0	0	-0.0202416	-0.0169876
CKB	0	0	0	0	0	0	0	0	0	0	0.0301547	0	0	0
CLEC10A	0.0255338	0.0642648	0	-0.0544255	0.0344325	0.0560555	0.0377716	-0.0379944	-0.0288729	0	0.0185409	0.0191654	0.0503678	0.0548171
CLEC14A	0	0	0	0	0	0	0	0	0	0	0	-0.017764	0	0
CLEC1A	0	0	0	0	0	0.0190605	0	0	0	-0.0165279	0.0165668	0	0	0
CLEC3B	0	0.0183733	0	-0.0160861	0	0.016635	0	-0.0181213	0	0	0	0	0.0128161	0.0175758
CLEC4A	0	0.069602	0.0188412	-0.044809	0	0.0651041	0	-0.0441735	0	0	0.0505348	0	0.0326763	0.0506151
CLEC4D	0	-0.0713944	-0.0422147	0.0521555	-0.0316581	-0.0557605	0	0.0539261	0	0	-0.0414477	0	-0.0426187	-0.0519059
CLEC4M	0	0.0790788	0	-0.0638064	0.0336664	0.0765715	0.0376366	-0.0543938	-0.034206	0	0.0568006	0	0.0525076	0.064301
CLEC6A	0	-0.0379886	0	0	0	-0.0313458	0	0.0288393	0	0	-0.0321297	0	0	0
CLMP	0	-0.0196524	0	0.019071	-0.0138199	-0.0167924	0	0.0173029	0	0	-0.0102716	0	-0.0105405	-0.0147911
CLUL1	0	0	0	0	0	0	0	0	0	0	0.0226936	0	0	0
CNDP1	0	0	0	0	0	0.0238854	0	0	0	0	0	0	0	0
CNTN1	-0.0193453	0	0.0182249	0	0	0	-0.0148918	0	0	0	0	-0.0138211	-0.015405	0
CNTN4	0	0.0181518	0	-0.015823	0	0.0167172	0	-0.0165104	0	0	0	0	0	0.0141313
CNTN5	-0.0215337	0	0.0250543	0	0	0	0	0	0	0	0	0	0	0
COL15A1	0	-0.0164861	0	0.0234722	-0.0229226	0	-0.0147608	0.0174948	0	-0.0127366	0	0	-0.0189892	-0.0172577
COL18A1	0	-0.0185272	-0.0137459	0.0163718	-0.0141042	0	0	0.0139397	0	0	0	0	-0.0137852	-0.0118962
COL6A3	0	-0.0360192	-0.0178594	0.0343246	-0.0285087	-0.0245931	-0.0203617	0.0330283	0	0	0	0	-0.0277214	-0.0281179
COLEC12	0	-0.0168279	-0.0142976	0.016158	-0.0141054	0	0	0.0158036	0	0	0	0	0	0
COMP	0	0.0591334	0.0207388	-0.0538885	0.0347368	0.0541278	0.0269115	-0.0466562	-0.0254475	0	0.0193003	0	0.0432312	0.0556524
CPA2	0	0	0	0	0	0	0	0	0	0	0	0	0	0.0333157
CPM	0	-0.0224139	-0.0224986	0	0	0	0	0	0	0	-0.0178018	0	0	0
CPXM2	0	-0.0170527	0	0.0135451	0	-0.0162181	0	0.0132312	0	0	0	0	0	-0.0133296
CREG1	0	0	-0.0199644	0	0	0	0	0	0	0	0	0	0	0
CRELD1	0.0223503	0	-0.0250717	0	0	0	0	0	0	0	0	0	0	0
CRH	0	0.0614913	0	-0.0473068	0	0.0531825	0	-0.0484454	0	0	0	0	0	0.061757
CRHBP	0	0	-0.0147955	0	0	0	0	0	0	0	-0.0150456	0	0	0
CRTAC1	0	0.0428065	0	-0.0411851	0.0303727	0.0355715	0.0245091	-0.0349909	-0.0213789	0	0	0	0.0360595	0.0408505
CSF1	0	-0.0145585	-0.014445	0	0	0	0	0	0	0	0	0	0	0
CSF3R	0	0	0	0	0	0	0	0.0158898	0	0	0	0	0	0
CSPG4	0	0.0218699	0	-0.0174328	0	0.0207175	0	0	0	0	0	0	0	0
CSRP3	0	0	0	-0.0572859	0.0569228	0	0	-0.0501274	0	0.0559456	0	0	0	0
CST3	0	-0.0231423	-0.0215635	0.0204397	-0.0171949	-0.0142378	0	0.0215042	0	0	-0.0136645	0	0	-0.014959
CST5	0	0	0	0	-0.0290992	0	0	0	0	0	0.0287733	0	0	0
CST6	0	0	0	0.0302976	-0.0302782	0	-0.0269108	0	0	0	0	0	-0.0254797	0
CST7	0	-0.051003	0	0	0	0	0	0	0	0	0	0	0	0
CSTB	0	-0.0328801	0	0.0276696	-0.0234795	0	0	0.0265498	0	0	0	0	0	0
CTSD	0	-0.0227014	-0.0257234	0	0	0	0	0	0	0	0	0	0	0
CTSL	0	0	-0.0137846	0	0	0	0	0	0	0	0	0	0	0
CTSO	0	-0.018156	0	0	0	0	0	0	0	0	0	0	0	0
CTSS	0	-0.015216	0	0	0	0	0	0	0	0	0	0	0	0
CTSZ	0	-0.0211413	-0.0228679	0	0	0	0	0	0	0	0	0	0	0
CX3CL1	0	0	0	0	-0.0192579	0	-0.0196258	0	0	0	0	-0.01978	-0.017852	0
CXCL10	0	-0.0442897	0	0.0344917	0	-0.0397572	0	0	0	0	0	0	0	0
CXCL13	0	-0.0533884	0	0.0438479	0	-0.0482448	0	0.0415045	0	0	-0.0428511	0	-0.0303381	-0.0395039
CXCL16	0	0	-0.0146801	0	0	0	0	0	0	0	0	0	0	0
CXCL17	0.0278768	-0.0287827	-0.0368412	0	0	-0.0229213	0	0.0225143	0	0	-0.0328061	0	0	0
CXCL9	0	-0.0422702	0	0.0362229	0	-0.038523	0	0.0385025	0	0	0	0	0	-0.0339666
CYTL1	0	-0.0195405	0	0.0202758	-0.0141723	-0.018758	0	0.0191969	0	0	0	0	-0.013534	-0.0182539
DCBLD2	0	0	0	0	0	0	0	0	0	0	0	0	-0.0186798	0
DCC	0	0	0	0.0120001	0	0	0	0	0	0	0	0	0	0
DCTPP1	0	0	0	0	0	0.0178123	0	0	0	0	0.0164741	0	0	0
DDC	0	0.0295344	0	-0.0254921	0	0.0299007	0	0	0	0	0.0264984	0	0	0
DEFA1_DEFA1B	0	-0.0445708	0	0.0371059	-0.0260941	-0.0340654	0	0.0287819	0	0	0	0	-0.0328054	-0.034022
DEFB4A_DEFB4B	0.0878045	0	-0.0974057	0	0	0	0	0	0	0	0	0	0	0
DKK3	0	0	0	0.0159415	-0.0162405	0	0	0	0	0	0	0	-0.0172456	0
DLL1	0	-0.017833	0	0.0199404	-0.0199029	0	-0.0144869	0	0	0	0	0	-0.0188301	-0.0148924
DNER	0	0.0215502	0	-0.0139511	0	0.0200791	0	-0.0178778	0	0	0.0218057	0	0	0.0141344
DPEP1	0	0	0	0	-0.0254513	0	0	0	0	0	0	0	0	0
DPP4	0	0.0349462	0	-0.034205	0.0205029	0.0369691	0.0188222	-0.0304141	0	0	0	0	0.0302188	0.0399443
DRAXIN	0	0	0	0	-0.0211295	0	-0.0215106	0	0	0	0	-0.0225699	-0.0230694	0
DSC2	0	-0.0210128	0	0.021844	-0.0203981	0	0	0.0178402	0	0	0	0	-0.0193518	0
DSG2	0	0	0	0	0	0	0	0	0	0	0.0177853	-0.0134736	0	0
DTNB	0.0234081	0	0	0	0	0	0	0	0	0	0	0	0	0
DTX3	0	0	0	0	0	0	0	0	0	0	0	0	-0.0137453	0
ECHDC3	0	-0.0433595	0	0	0	0	0	0	0	0	0	0	0	0
EDA2R	0	0	0	0.0192529	-0.0198671	0	0	0	0	0	0	0	-0.0223362	-0.0195312
EDIL3	0.0186341	0	-0.0238501	0	0	0	0	0.0179459	0	0	0	0	0	0
EDN1	0	0	-0.0171041	0	0	0	0	0	0	0	0	0	0	0
EFNA1	0	-0.0207468	-0.020301	0.0166559	-0.0152301	0	0	0.0154125	0	0	0	0	-0.0139934	0
EFNA4	0.0154872	-0.0165249	-0.0229848	0.014725	0	0	0	0.0164764	0	0	0	0	0	0
EGFR	0	0.0140237	0	-0.0113079	0	0.0139106	0	-0.0145516	0	0	0.00931594	0	0	0.0129993
ELN	0	0	0	0	0	0	0	0	0	0	0	0	0	-0.0186515
ENAH	0	0	0	0	0	0.0259119	0	0	0	0	0	0	0	0
ENG	0	0	0	0	0	0.00913088	0	0	0	0	0.0108992	0	0	0
ENPP5	0	0.0448831	0	-0.0253603	0	0.0403798	0	-0.029529	0	0	0.0314506	0	0.0226088	0.0309875
ENPP6	0	0.033095	0	-0.027099	0	0.030095	0	-0.0278482	0	0	0.0203615	0	0	0.0273024
EPHA1	0	-0.0269114	-0.0187355	0.0214502	0	-0.0192434	0	0.0206967	0	0	-0.0203683	0	0	0
EPHA2	0	0	-0.0178032	0	0	0	0	0	0	0	0	0	0	0
EPHB4	0	0	0	0.0138106	-0.016148	0	-0.0134375	0	0	0	0	-0.011889	-0.0133251	0
EPHB6	0	-0.0255011	0	0.0297931	-0.0255548	-0.0201171	-0.0217484	0.0185593	0	0	0	0	-0.0246296	-0.0215286
EPS8L2	0.0203877	0	-0.0156927	-0.0178988	0	0.0216811	0	0	0	0	0	0	0.0187425	0.0239176
EXTL1	0	0.0352598	0	0	0	0.0329382	0	0	0	0	0	0	0.0248383	0.0299701
F13B	0	0.0202122	0	-0.0216962	0.016721	0.0175631	0.0141003	-0.0191086	-0.0159397	0	0	0	0.0188001	0.0204693
F3	0	0.0192345	0	-0.017044	0	0.0162838	0	0	0	0	0	0	0.0140008	0.0155677
F7	0.0159296	0	-0.0185314	0	0	0	0	0	0	0	0	0	0	0
F9	0	-0.0186362	-0.0137599	0.0141166	-0.0100236	-0.0127541	0	0.0126478	0	0	-0.00919245	0	0	-0.0117672
FABP1	0.06394	0	-0.0803741	0	0	0	0	0.0472866	0	0	0	0	0	0
FABP2	0.0477923	0	0	0	0	0	0	0	0	0	0	0	0	0
FABP3	0.0358328	0	-0.0350762	0	0	0	0	0	0	0	0	0	0	0
FABP4	0	-0.0657275	-0.0387135	0.0452646	-0.0278793	-0.0477955	0	0.0511699	0	0	-0.0480711	0	0	-0.0342289
FAM20A	0	-0.0268661	-0.0204039	0.0158282	0	-0.0181445	0	0.018218	0	0	-0.0161023	0	0	0
FAM3C	0.0168387	0	-0.018906	0	0	0	0	0	0	0	0	0	0	0
FAP	0	0.0414729	0.0194364	-0.0405006	0.0285074	0.0371318	0.0200832	-0.0354454	0	0	0.0161597	0	0.0292255	0.0381517
FASLG	0	0	0	0	0	0.0216389	0	-0.0242354	0	0	0.0235914	0	0	0
FBLN2	0	0	0	0.0211259	-0.0219179	0	-0.0188165	0	0	0	0	-0.0164053	-0.0224496	0
FCAMR	0	-0.0559009	0	0.035763	0	-0.0423824	0	0	0	0	-0.0444733	0	0	0
FCAR	0	-0.0265282	0	0.0240638	0	-0.0256125	0	0.0253436	0	0	0	0	0	0
FCER2	0	0	0	0.0278811	0	0	0	0	0	0	0	0	0	0
FCN1	0	-0.0426434	0	0	0	-0.0296843	0	0	0	0	-0.0277396	0	0	0
FCRL1	0	0	0	0	0	0	-0.023239	0	0	0	0	0	0	0
FGA	0	-0.0185871	0	0.0165023	0	0	0	0	0	0	0	0	0	0
FGF21	0.0867567	-0.0997708	-0.119592	0.0877567	0	-0.0888542	0	0.108675	0	0	0	0	0	-0.0813578
FGF23	0	0	-0.0294774	0	0	0	0	0	0	0	0	0	0	0
FGFBP1	0	0.0221492	0	0	0	0.0251472	0	-0.023003	0	0	0	0	0	0.0287168
FGFBP2	0	0.0507734	0	-0.0451128	0.0274685	0.0482343	0.0285571	-0.0377729	-0.0310776	0	0	0	0.0426028	0.0515063
FGFR2	0	-0.0194398	-0.0124509	0.015783	-0.0124249	-0.0123264	0	0.011021	0	0	0	0	-0.0134142	-0.0124458
FGR	0	0	0	0	0	0	0	0.0312936	0	0	0	0	0	0
FLT3LG	0	0	0	0	-0.0194395	0	0	0	0	0	0	0	0	0
FNDC1	0	0.0306474	0	-0.0265895	0	0.0267146	0.0238325	0	0	0	0	0	0.0334958	0.0357802
FOLR1	0	-0.0176091	0	0.0189339	-0.0170037	0	0	0.0144936	0	0	0	0	-0.0152456	0
FOLR2	0	-0.0199982	0	0.0199871	-0.0163332	-0.0147429	0	0	0	0	0	0	-0.0158064	-0.0153037
FST	0.0257567	0	0	0	0	0	0	0	0	0	0	0	0	0
FSTL3	0	-0.0267964	-0.0223134	0.0253774	-0.0214889	-0.0174682	0	0.0249924	0	0	0	0	-0.0173426	-0.0191948
FTCD	0	-0.0606109	0	0	0	-0.0484052	0	0.043951	0	0	0	0	0	0
FUOM	0	-0.045424	0	0	0	0	0	0.0317737	0	0	0	0	0	0
FURIN	0	-0.0212532	0	0	0	0	0	0	0	0	-0.017309	0	0	0
FUT3_FUT5	0	-0.0290098	0	0	0	0	0	0	0	0	0	0	0	0
GAL	0	0	0	0	-0.0323203	0	-0.0345783	0	0	0	0	0	0	0
GALNT2	0	0.01575	0	0	0	0.0164212	0	0	0	0	0	0	0	0.014023
GAST	0	-0.102982	-0.0886689	0.0621758	0	0	0	0.0612739	0	0	0	0	0	0
GCHFR	0	-0.0397631	-0.0346851	0	0	0	0	0.0334674	0	0	0	0	0	0
GDF15	0.0245393	-0.0508456	-0.0428667	0.0327473	0	-0.0383376	0	0.041781	0	0	-0.0328046	0	-0.0298176	-0.0393773
GDNF	0	-0.0289205	0	0.0293303	-0.0200225	-0.027912	0	0.022564	0	0	0	0	-0.0283298	-0.0307489
GFRA1	0	-0.0363871	-0.0193219	0.0293813	-0.0232827	-0.0227529	-0.0226542	0.0224393	0.018995	0	-0.0158242	-0.015665	-0.0270022	-0.0238904
GFRAL	0	0	0	0.0424738	-0.0367586	0	-0.0315792	0	0	0	0	0	-0.0362645	0
GGH	0	-0.0436451	0	0.0278003	0	-0.0301515	0	0.0236287	0	0	-0.0264184	0	-0.0212602	-0.0237516
GIPC2	0.0181871	0	-0.0209304	0	0	0	0	0	0	0	0	0	0	0
GLA	0	0	-0.02096	0	0	0	0	0	0	0	0	0	0	0
GM2A	0	-0.0240409	0	0.0246884	-0.0217151	0	0	0.0227992	0	0	0	0	0	0
GNLY	0	-0.0297595	0	0	0	0	0	0	0	0	0	0	0	0
GNPDA2	0	0.034153	0	-0.0323789	0.0242496	0.0273719	0.0285891	-0.0229662	-0.0288532	0	0	0.0208938	0.0334464	0.0291008
GPC1	0	0.0322736	0	-0.0270516	0.0164904	0.0287233	0.0147951	-0.0247431	0	0	0	0	0.0237592	0.0297566
GPR158	0	0	0	0.0210028	0	-0.0206117	0	0	0	0	0	0	0	-0.0203666
GPR15L	0.0355512	0.0454392	0	-0.0578529	0.0514635	0.0357553	0.0481899	-0.0312179	0	0	0	0	0.0506268	0.0455792
GPR37	0	0	-0.0408164	0	0	0	0	0	0	0	0	0	0	0
GRPEL1	0	0	-0.0348617	0	0	0	0	0	0	0	0	0	0	0
GSN	0	0.0131719	0	0	0	0.0110477	0	-0.0117473	0	0	0.00940149	0	0	0
GSTA1	0	-0.0637877	0	0.0418036	0	-0.0498119	0	0.0437322	0	0	0	0	0	0
GSTA3	0	-0.0501297	0	0	0	0	0	0	0	0	0	0	0	0
GUCA2A	0	0	0	0	0	0	0	0	0	0	0.0194683	0	0	0
GUSB	0	-0.0333921	-0.0353035	0	0	0	0	0	0	0	0	0	0	0
HADH	0	0	0	0	0	0	0	0	0.0424017	0	0	0	0	0
HAO1	0	-0.0903527	0	0.0633249	0	-0.0665043	0	0.072707	0	0	0	0	0	0
HAVCR1	0	-0.0462281	-0.0416223	0	0	0	0	0	0	0	-0.0400286	0	0	0
HAVCR2	0	-0.0244859	0	0.0216552	-0.0204296	0	0	0.0199599	0	0	0	0	0	0
HGF	0	-0.0412124	-0.0287846	0.0260949	0	-0.0342342	0	0.033287	0	0	-0.0301125	0	-0.0189375	-0.0273721
HIP1R	0	0	0	0	0	0	0	0.0242978	0	0	0	0	0	0
HMCN2	0	0.034459	0	-0.0315206	0	0	0	0	0	0	0	0	0.0308946	0
HMOX1	0	0.0366922	0	-0.0248811	0	0.0336896	0	-0.028827	0	0	0.0245566	0	0	0.0303372
HNMT	0	0	-0.0283212	0	0	0	0	0	0	0	0	0	0	0
HPGDS	0	0.0586186	0	-0.0561115	0.0362591	0.0564987	0.038075	-0.0413958	-0.034629	0	0.0213026	0.0217313	0.0539394	0.0597154
HS6ST2	0	-0.0267704	0	0.0309559	-0.0232665	-0.0260101	0	0.0315498	0	0	0	0	-0.0236497	-0.027529
HSPG2	0	0	0	0.0158534	-0.0153028	0	0	0.01462	0	0	0	0	-0.013011	0
HYAL1	0.0118331	0	-0.0148628	0	0	0	0	0	0	0	0	0	0	0
ICAM1	0	-0.022475	-0.0165673	0	0	0	0	0	0	0	0	0	0	0
ICAM5	0	-0.025968	0	0	0	0	0	0	0	0	0	0	-0.0248571	-0.0246476
IDUA	0	-0.0257023	0	0	0	0	0	0	0	0	0	0	0	0
IFI30	0	-0.0391741	-0.0286936	0.0262409	0	-0.0292023	0	0.0345381	0	0	-0.0295868	0	0	-0.0225047
IFNL2	0	0	0	0	0	-0.0342751	0	0	0	0	0	0	0	0
IFNLR1	0	0	0	0	0	0	0	0	0.0285335	0	0	0	0	0
IGDCC4	0	0	0.0145877	0	0	0	0	0	0	0	0	0	0	0
IGFBP1	0	0.104353	0	-0.0647567	0	0.0784319	0	-0.0624415	0	0	0.0740442	0	0	0
IGFBP2	0	0	0	0	0	0	0	0	0	0	0.0329201	0	0	0
IGFBP4	0	-0.0413285	-0.0343883	0.0342771	-0.026845	-0.0271402	0	0.0345261	0	0	-0.0219703	0	-0.0260971	-0.0297214
IGFBP6	0	-0.0207534	0	0.0252034	-0.0230699	-0.0145325	0	0.022447	0	-0.0154049	0	0	-0.0165827	-0.0164851
IGFBP7	0	0	-0.014983	0	0	0	0	0	0	0	0	0	0	0
IGFBPL1	0	-0.0227157	-0.0203113	0.0213695	-0.015938	-0.0181255	0	0.0218595	0	0	0	0	0	-0.0216871
IGFL4	0	0	0	0	0	0	0	0	0.0599711	0	0	0	0	0
IGSF21	0	0.0570929	0	-0.0469833	0.0300356	0.0477864	0.0274131	-0.0411488	0	0	0.0211416	0	0.0384533	0.0474655
IGSF9	0	-0.0597163	0	0	0	-0.0439165	0	0	0	0	0	0	0	0
IL13RA1	0	0	0	0	0	0	0	0	0	0	0	0	0	0.014481
IL15	0.0219222	0	-0.0244894	0	0	0	0	0.0216669	0	0	0	0.0207427	0	0
IL18BP	0	-0.0230285	-0.0192041	0.0167031	0	0	0	0.0173384	0	0	0	0	0	0
IL18R1	0	-0.0304075	0	0.0208762	0	-0.0233813	0	0.0231793	0	0	-0.0255067	0	0	0
IL19	0	-0.0448698	-0.0410868	0.0405161	0	-0.0361405	0	0.0451044	0	0	0	0	0	-0.0387015
IL1RL2	0	-0.0282326	0	0.0301242	-0.0257314	-0.0203718	-0.0252367	0	0.0261078	0	0	-0.020572	-0.030328	-0.0209865
IL1RN	0	-0.062598	-0.0370061	0.0396508	0	-0.0485664	0	0.0486903	0	0	-0.0486436	0	0	-0.0331705
IL22	0.0412577	0	-0.049338	0	0	0	0	0	0	0	0	0	0	0
IL2RA	0	-0.022165	-0.024549	0	0	0	0	0.0209288	0	0	0	0	0	0
IL31RA	0	0.0289047	0	-0.0226717	0	0.028854	0	0	0	0	0	0	0	0.0258922
IL32	0	0.0299679	0	-0.022941	0	0.0266403	0	0	0	0	0	0	0	0.0255864
IL4R	0	-0.0248687	0	0.0197088	0	0	0	0	0	0	-0.0178354	0	0	0
IL6	0	-0.0659652	-0.0404133	0.0450717	0	-0.0499317	0	0.052091	0.0432139	0	-0.0351827	0	0	-0.046997
IL7R	0	0.0425205	0	0	0	0.0373298	0	-0.035179	0	0	0.0394425	0	0	0.0293207
IMMT	0.0238505	0	-0.027257	0	0	0	0	0	0	0	0	0	0	0
INHBB	0	-0.0605676	-0.0463837	0.0511105	-0.0382306	-0.043283	0	0.0517483	0	0	-0.025899	0	-0.036301	-0.0436914
INHBC	0	-0.0647095	-0.0242875	0.0446482	-0.0264665	-0.0487291	0	0.043347	0	0	-0.0431901	0	-0.0258292	-0.0356223
ITGA11	0	0.0941739	0	-0.0855371	0.0591363	0.0801304	0.054782	-0.0685406	-0.046376	0	0.0262406	0.0291513	0.0763332	0.0847108
ITGA2	0	0.0560991	0	-0.0470947	0.0314111	0.0459644	0.0295688	-0.041743	-0.0299515	0	0.0201169	0	0.0424691	0.048202
ITGAM	0	0.0924041	0.019818	-0.0766981	0.0450623	0.0843435	0.0436097	-0.064059	-0.0383936	0	0.0452956	0.0162253	0.0624503	0.0783013
ITGAV	0.0110502	0.0647546	0.00926278	-0.0554061	0.0345454	0.0576164	0.0358968	-0.0440478	-0.0340313	0	0.0262163	0.0198339	0.0512397	0.057896
ITGB1	0	0.0258739	0	-0.023707	0.0150597	0.0241973	0.0149887	-0.0195022	-0.0143548	0	0.0109258	0	0.020484	0.0246492
ITGB2	0	0.067826	0	-0.0567475	0.0330614	0.0629515	0.0321668	-0.0469611	-0.0254436	0	0.0313031	0	0.0470606	0.059959
ITGB5	0	0.0665179	0	-0.0551335	0.0327361	0.059839	0.035143	-0.0435968	-0.0380143	0	0.0251638	0	0.0507815	0.0593584
ITGB6	0	0.0350762	0	-0.0220347	0	0.0344054	0	-0.0203998	0	0	0.0227963	0	0.0190588	0.0268449
ITGB7	0	0.0255365	0	0	0	0	0	0	0	0	0	0	0	0
ITGBL1	0	-0.0271589	0	0.020285	0	-0.0219396	0	0.0213968	0	0	0	0	-0.0192425	-0.0225019
ITIH3	0	-0.0368644	0	0.0321529	-0.0238455	-0.0274604	-0.0238841	0.0246655	0.0241124	0	0	0	-0.0336862	-0.0317109
ITIH4	0	-0.0173428	0	0.0143119	0	-0.0156068	0	0	0	0	-0.0130014	0	-0.013838	0
ITM2A	0	0	0	0	0	0	0	0	0	0	0	-0.0316813	0	0
JAM2	0	0	0	0	-0.0127688	0	0	0	0	0	0	0	0	0
KAZALD1	0	0	0	0	0	0	0	0	0	0	0	-0.0255256	0	0
KIAA0319	0	0	0	0.0180225	0	0	0	0	0	0	0	0	-0.0163634	-0.0157782
KLK13	0	0	-0.0251644	0	0	0	0	0	0	0	0	0	0	0
KLK14	0	-0.046555	0	0.0422741	-0.0321099	-0.0348983	-0.0363071	0.0276896	0.0342704	0	0	-0.0267702	-0.0420489	-0.0351697
KLK4	0	0	0	0	0	0	0	0.0305976	0	0	0	0	0	0
KLK6	0	0	0	0.0180575	-0.0164825	0	0	0	0	0	0	0	0	0
KLK8	0.0247933	0.036275	0	-0.0313117	0	0.0383206	0.0241685	-0.018886	0	0	0	0	0.0343315	0.0391456
KRT18	0	-0.0783452	-0.0432914	0.0514478	0	-0.0534723	0	0.0505287	0	0	-0.0422454	0	-0.0413764	-0.0431545
KRT19	0.0392451	0	-0.0475231	0	0	0	0	0	0	0	0	0	0	0
KRT8	0	0	-0.0399489	0	0	0	0	0.0357685	0	0	0	0	0	0
L1CAM	0	0.0297153	0	-0.026911	0.0167003	0.0280726	0	-0.0246465	0	0	0.0159428	0	0.0200849	0.0264912
LACRT	0	0	0	0	0	0	0	0	0	0	0.0356541	0	0	0
LAIR1	0	-0.0241693	0	0.0265153	-0.0223771	0	0	0.0224812	0	0	0	0	-0.0202288	-0.0198052
LAMP3	0.0285812	0	-0.0359913	0	0	0	0	0	0	0	-0.0319311	0	0	0
LAYN	0	0	-0.0175486	0	0	0	0	0	0	0	0	0	0	0
LCN2	0	-0.0374796	-0.0267485	0.0310116	-0.0214801	-0.0289221	0	0.0302934	0	0	-0.0233584	0	-0.0226266	-0.0259392
LDLR	0	-0.0295462	0	0	0	0	0	0	0	0	-0.0309546	0	0	0
LEP	0	-0.146601	0	0.110408	-0.0504207	-0.143854	0	0.103871	0	0	-0.104718	0	-0.0608208	-0.104712
LEPR	0	0.017531	0	0	0	0.0173595	0	-0.0161139	0	0	0.0200469	0	0	0
LGALS1	0	-0.0232181	0	0.0209293	-0.0179429	0	0	0	0	0	0	0	0	0
LGALS4	0.0319484	-0.0331051	-0.0448953	0	0	0	0	0.0298197	0	0	0	0	0	0
LGALS7_LGALS7B	0	0	-0.0215011	0	0	0	0	0	0	0	0	0	0	0
LGALS9	0	-0.0219755	-0.0212288	0.016674	0	0	0	0.0167517	0	0	0	0	0	0
LILRB4	0	0	0	0.0242215	0	0	0	0.0240902	0	0	0	0	0	0
LMNB2	0	-0.0177511	-0.0154856	0.0157493	0	0	0	0.0145446	0	0	0	0	0	-0.0149022
LPL	0	0.0733147	0	-0.0505595	0.0239188	0.0645712	0	-0.0538614	0	0	0.0499989	0	0.0265114	0.0489536
LRIG1	0	-0.0265373	0	0.017557	0	0	0	0	0	0	0	0	-0.0176284	0
LRRC25	0	-0.0281522	0	0.0240284	0	-0.022399	0	0	0	0	0	0	-0.023528	-0.0204873
LRRC38	0	0	0	0.0240873	0	0	0	0.02476	0	0	0	0	0	0
LRRN1	0	0.0254626	0.0298056	-0.0196624	0	0.0233064	0	-0.0273543	0	0	0	0	0	0.026603
LTBR	0	-0.0177695	0	0.0188377	-0.0184878	0	-0.0156376	0.0136229	0	0	0	0	-0.0178793	0
LY6D	0.0202209	0	-0.0225632	0	0	0	0	0	0	0	0	0	0	0
LYZL2	0	0	0	0	0	-0.0197585	0	0	0	0	0	0	0	0
MAMDC2	0	-0.0294765	0	0.0263051	-0.0231679	0	0	0.0224562	0	0	0	0	-0.0214347	-0.0209926
MANSC1	0	0	0	0.0167476	-0.0168873	0	-0.0148805	0	0	0	0	0	-0.016443	0
MCAM	0	0	0	0	0	0	0	0	0	0	0.0196358	0	0	0
MDGA1	0	0.0489469	0	-0.0405688	0	0.0493615	0	-0.0466203	0	0	0	0	0	0.0531018
MEGF10	0	0.055751	0	-0.0391812	0	0.0487414	0	-0.037028	0	0	0.0342543	0	0.0232253	0.035639
MELTF	0	0.0230805	0	-0.0184722	0	0.0213271	0	-0.0203888	0	0	0.0174144	0	0	0.0181768
MENT	0	0	0	0	0	0	0	-0.0120956	0	0	0	0	0	0
MEPE	0	0	0	0.0150922	-0.0154192	0	-0.0139803	0	0	0	0	0	-0.014506	0
MERTK	0	0	0	0	0	0	-0.0144491	0	0	0	0	-0.0141261	-0.0160934	0
MET	0	0.012343	0	0	0	0.0142386	0	-0.0142887	0	0	0.0113287	0	0	0.0109958
MIA	0	-0.0252276	0	0.0243079	0	-0.0223877	0	0	0	0	0	0	-0.0186939	0
MMP12	0	-0.0535345	-0.0348269	0.0385322	0	-0.039697	0	0.0341819	0	0	-0.0315588	0	-0.0308764	-0.0356541
MMP7	0	-0.0382705	0	0	0	-0.0272713	0	0.0263382	0	0	0	0	0	0
MMP8	0	-0.0549042	-0.0509208	0	0	-0.0461837	0	0.042874	0	0	-0.048783	0	0	0
MMP9	0	-0.0488335	-0.0401938	0	0	-0.0448829	0	0.0429467	0	0	-0.0492485	0	0	-0.032523
MOG	0	-0.0184605	0	0.0229288	-0.0191039	0	0	0	0	0	0	0	-0.0194598	0
MPO	0	-0.0420176	0	0.0331197	0	-0.0318461	0	0.0342346	0.0287045	0	-0.0250378	0	0	-0.0275334
MRC1	0	-0.0244391	-0.0179513	0.0169937	0	-0.0154364	0	0.0148907	0	0	0	0	0	0
MSLN	0	0	-0.0343931	0	0	0	0	0	0	0	0	0	0	0
MXRA8	0	0.0750663	0.0179682	-0.0602262	0.0360681	0.0653188	0.0329324	-0.0532673	-0.0339396	0	0.0356379	0	0.0492294	0.0600587
MYBPC1	0	0.080061	0	-0.0814397	0.0698269	0.0547938	0.0573426	-0.0505856	0	0	0	0	0.0660889	0.0600928
MYL3	0.0452592	0.119249	0	-0.120155	0.097698	0.0886634	0.0791774	-0.0835416	-0.0514162	0.0417282	0	0.0383952	0.0932069	0.0909701
MYOC	0	0.0449562	0	-0.0304378	0	0.042337	0	-0.0239673	0	0	0.0271189	0	0.0296599	0.0348599
MYOM2	0	0.0385045	0	-0.033408	0.0289626	0	0	-0.0260336	0	0	0	0	0	0
MYOM3	0	0.165356	0	-0.167791	0.13491	0.127106	0.0997064	-0.123774	-0.0655533	0.0680407	0.0608065	0	0.119336	0.123143
MZB1	0	0	0	0	0	0	0	0.0262976	0	0	-0.0327933	0	0	0
NADK	0	-0.0328199	0	0	0	0	0	0	0	0	0	0	0	0
NBL1	0	0	0	0.0148525	-0.012944	0	0	0.01355	0	0	0	0	0	0
NCAM1	0	0	0	0	0	0	0	0	0	0.0179177	0	0	0	0
NCAN	-0.0295849	0	0.0245582	0.0258228	-0.0185796	-0.0230171	-0.0186424	0	0	0	0	0	-0.0223645	0
NCR1	0	0	0	0	-0.0197021	0	-0.0230736	0	0	0	0	-0.0213366	-0.0224698	0
NCR3LG1	0	0	0	0.0173472	-0.0191114	0	0	0	0	0	0	0	0	0
NECTIN2	0.0142527	-0.0157879	-0.0204777	0.014914	0	0	0	0.0162647	0	0	0	0	0	0
NECTIN4	0	0	0	0.0160725	-0.0178936	0	0	0	0	0	0	0	0	0
NEFL	0	0	0	0	0	0	0	0.0225651	0	0	0	0	0	0
NELL1	0	0.0253152	0.0234686	0	0	0	0	-0.0221731	0	0	0	0	0	0
NHLRC3	0	-0.0358206	-0.0182435	0.027198	-0.0172623	-0.0279925	0	0.0234817	0	0	-0.0171855	0	-0.0199961	-0.024473
NOS3	0	-0.0554431	0	0.0425301	0	-0.0470595	0	0.0381964	0	0	-0.0377836	0	-0.0330788	-0.0396721
NOTCH3	0	0.0194981	0	0	0	0.0194478	0	0	0	0	0.0249606	0	0	0
NPC2	0	-0.0252689	-0.0224781	0.0218214	-0.0175288	-0.0165685	0	0.0250368	0	0	0	0	0	-0.0179232
NPDC1	0	-0.0322611	-0.0153562	0.0350625	-0.0308925	-0.0222822	-0.027339	0.0242966	0	0	0	-0.0191622	-0.0327075	-0.0283639
NPPC	0	-0.0293495	0	0.0334782	-0.0263967	-0.0262616	0	0.0291297	0	0	-0.0236662	0	0	-0.0230999
NRCAM	0	-0.0198765	0	0.0158212	0	-0.0185894	0	0.0141064	0	0	0	0	0	-0.0165635
NRP1	0	-0.0159302	0	0.0167447	-0.01537	0	0	0	0	0	0	0	-0.0160047	-0.0147065
NRP2	0	-0.0190487	0	0.0198058	-0.0185105	0	-0.0160218	0	0	0	0	0	-0.0181452	0
NT5C1A	0	-0.0182159	-0.0195925	0.0168178	0	0	0	0.0174588	0	0	0	0	0	0
NTF3	0	0.0224891	0	0	0	0.0258094	0	-0.0185413	0	0	0	0	0	0.0182623
NTRK3	0	0.0173499	0.0126013	0	0	0.0123834	0	-0.0164865	0	0	0.0152256	0	0	0
NXPH1	0	0	0	0.0208073	0	0	0	0	0	0	0	0	0	0
OBP2B	0	0	0	0.033096	-0.0314305	0	0	0	0	0	0	0	-0.0384301	0
OCLN	0.0299434	-0.0267637	-0.0379497	0	0	0	0	0.0307007	0	0	0	0	0	0
OGN	0	-0.0506494	0	0.0465964	-0.034471	-0.040051	-0.0266646	0.0363603	0	0	-0.0206804	0	-0.039173	-0.0402515
OLFM4	0	-0.0765151	0	0	0	0	0	0.0660148	0	0	0	0	0	0
OLR1	0	-0.0524703	-0.0341083	0	0	-0.046247	0	0.0373288	0	0	-0.0423523	0	0	-0.0329764
ORM1	0	-0.0160849	0	0	0	-0.0125773	0	0	0	0	0	0	0	0
OSCAR	0	0	0	0	0	0	0	0.0181297	0	0	0	0	0	0
OSM	0	-0.0655815	-0.0440304	0.0394944	0	-0.0639181	0	0.0555863	0	0	-0.0623635	0	0	-0.0476043
OXT	0	-0.11237	0	0.0925138	0	-0.0986685	0	0.094296	0	0	-0.0725253	0	0	-0.076634
PAEP	0	0	0	0	0	0	0	0.0699986	0	0	0	0	0	0
PALM	0	0	0	0	0	0	0	0	0	-0.0165323	0	0	0	0
PALM2	0	-0.0334456	-0.0248402	0.0210987	0	-0.0240356	0	0.026282	0	0	-0.0216096	0	0	-0.0202292
PBXIP1	0	0	0	0.0200432	-0.0191877	0	0	0.0163439	0	0	0	0	0	0
PCBD1	0	-0.0281372	0	0	0	0	0	0	0	0	0	0	0	0
PCDH17	0	-0.022101	0	0.0259904	-0.0226593	0	-0.0213635	0	0	0	0	0	-0.028313	-0.0231312
PDCD1	0	-0.0275854	0	0.0218655	0	0	0	0	0	0	0	0	0	0
PDGFRA	0	0	0	0	0	0	0	0	0	0	0	0	-0.014777	0
PDZK1	0	0	-0.023087	0	0	0	0	0	0	0	0	0	0	0
PENK	0	0	0	0.0174912	0	0	0	0.0197803	0	0	0	0	0	0
PEPD	0	0.0372382	0	-0.0337737	0.021662	0.0344162	0.0229035	-0.0258791	-0.0243092	0	0.0165642	0.0147222	0.034692	0.0361538
PGA4	0	0	-0.0350456	0	0	0	0	0	0	0	0	0	0	0
PGF	0	-0.0297183	0	0.0220537	-0.0134662	-0.0234055	0	0.0231612	0	0	-0.0227606	0	-0.016562	-0.0193429
PGLYRP1	0	-0.0266309	0	0.0241771	0	-0.0259624	0	0.0289252	0	0	-0.0228251	0	0	-0.0234186
PI3	0	-0.07215	-0.0376732	0.0609238	-0.0394881	-0.0611812	-0.0266791	0.0618149	0	0	-0.0352788	0	-0.0461985	-0.0621232
PIGR	0	-0.0375226	-0.0285478	0.022545	0	-0.0204631	0	0.0263669	0	0	-0.0192234	0	0	-0.0189411
PIK3IP1	0	-0.0153336	0	0.0175896	-0.0163577	0	0	0.0141196	0	0	0	0	-0.0155133	-0.0138654
PILRA	0	-0.0299302	0	0	0	-0.0218105	0	0.0246097	0	0	0	0	0	0
PILRB	0	-0.0352643	0	0	0	0	0	0	0	0	0	0	0	0
PKD1	0	0	0	-0.0154357	0	0	0	0	0	0	0	0	0	0
PLA2G15	0	-0.0210119	-0.014609	0.0150744	0	0	0	0.0152249	0	0	0	0	0	-0.0131983
PLA2G7	0	0	0	0	0	0	-0.0179303	0	0	0	0	0	0	0
PLAT	0	-0.0662044	-0.0292074	0.0490017	-0.0322032	-0.0484808	-0.0255086	0.0412905	0	0	-0.0369767	0	-0.033716	-0.03899
PLAU	0	0.0185698	0	0	0	0.0220064	0	0	0	0	0.0188939	0	0	0.0147491
PLAUR	0.0181703	-0.0234589	-0.0271764	0.0147279	0	-0.0165989	0	0.0233661	0	0	-0.0203233	0	0	0
PLTP	0	0.033221	0	-0.019051	0	0.0271969	0	-0.0234667	0	0	0.0304081	0	0	0
PLXDC1	0	0.0350787	0	-0.0281819	0	0.0345915	0	-0.0227148	0	0	0	0	0.0250959	0.0336393
PODXL	0	0	0	0	0	0	0	-0.00850843	0	0	0	-0.00831669	0	0
PODXL2	0	0	0	0.0178	-0.0154306	0	0	0	0	0	0	0	-0.0146938	0
POLR2F	0	0	-0.0185743	0	0	0	0	0	0	0	0	0	0	0
POMC	0	0	0	0	0	0	0	-0.0365738	0	0	0	0	0	0
PON1	0	0	0	0	0	0	0	-0.0130015	0	0	0	0	0	0
PON3	0	0.0322792	0	-0.0252593	0.0146369	0.0280229	0	-0.0303518	-0.0184047	0	0.0193034	0	0.0180266	0.0252385
POSTN	0	0	0	0	0	0	0	0	0	0	0	0	-0.0206435	0
PPL	0	-0.0284511	0	0.0233259	-0.0211529	0	0	0.0199001	0	0	0	0	-0.0174761	0
PRAP1	0	-0.0281887	-0.0226496	0.025542	-0.0219958	0	0	0.0288619	0	0	0	0	0	0
PRCP	0	-0.0180746	0	0	0	0	0	0	0	0	-0.0150689	0	0	0
PRND	0	-0.0497008	0	0.0447751	-0.0337231	-0.0375172	0	0.0360382	0	0	-0.0265301	0	-0.0324987	-0.0324234
PROK1	0	-0.0407334	0	0.0375012	0	-0.0408993	0	0.0365173	0	0	-0.0360363	0	0	-0.0338031
PRRT3	0	-0.0238981	0	0.0294915	-0.0228416	-0.0235899	0	0	0	0	0	0	-0.0276232	-0.0263789
PRSS2	0.0328091	0	-0.039735	0	0	0	0	0.0305836	0	0	0	0	0	0
PRSS22	0	-0.0196885	0	0	0	0	0	0.0173392	0	0	0	0	0	0
PRSS27	0	-0.0236655	0	0.0235532	0	0	0	0	0	0	0	0	-0.0208577	-0.0211915
PRSS8	0.0312213	-0.0386167	-0.0450215	0.0242307	0	-0.0275694	0	0.0332075	0	0	-0.030863	0	0	0
PRTG	0	0.0234025	0	-0.0171001	0	0.0218683	0	-0.0171024	0	0	0.0183472	0	0	0.0161046
PSAP	0	-0.0217095	0	0.0190275	-0.0152989	0	0	0.0163876	0	0	0	0	-0.0165315	-0.0159902
PSPN	0	0	0	0	0	-0.0586801	0	0.0619371	0	0	-0.0482732	0.0591652	0	0
PTGDS	0	-0.0403735	0	0.0401099	-0.0312879	-0.0316754	-0.0217678	0.0349037	0	-0.0146242	-0.020067	0	-0.0293309	-0.0313172
PTN	0	-0.0388967	0	0.0316607	0	-0.0375253	0	0.0276825	0	0	0	0	-0.0316615	-0.034415
PTPRK	0	-0.0118127	0	0.0119645	0	-0.011884	0	0	0	0	0	0	0	-0.0121008
PTPRN2	0	0	0	0.0200587	0	-0.0178731	0	0.018799	0	0	0	0	0	0
PTPRR	0	0	0	0.0212991	0	0	0	0.0190414	0	0	0	0	0	0
PTS	0	-0.0325841	0	0	0	0	0	0.0285741	0	0	0	0	0	0
PTX3	0	0	0	0	0	0	0	0	0	0	0	0	-0.0275709	0
PZP	0	-0.031909	0	0	0	-0.029039	0	0	0	0	-0.0312835	0	0	0
QPCT	0	-0.0145727	0	0.0166016	-0.0149081	0	-0.0141793	0	0	0	0	0	-0.0157679	-0.0140447
RAB6A	0	0.0479676	0	-0.0368355	0	0.0448753	0	-0.0346736	0	0	0.0312476	0	0.0314965	0.039575
RARRES2	0	-0.0463929	-0.0322668	0.0327078	0	-0.0326604	0	0.028488	0	0	-0.0330472	0	0	0
RBFOX3	0.0240563	0	-0.0308159	0	0	0	0	0.0202851	0	0	0	0	0	0
RBP2	0.0545981	0	-0.0504031	0	0	0	0	0	0	0	0	0	0	0
RBP5	0	-0.0525523	-0.0405639	0.038699	0	-0.0370035	0	0.0452992	0	0	-0.0292934	0	0	-0.0306406
RBP7	0	-0.0396609	0	0.0313063	0	-0.034469	0	0.0325957	0	0	0	0	0	0
REG1A	0.0349341	0	-0.0437749	0	0	0	0	0	0	0	0	0	0	0
REG1B	0.0307809	0	-0.0392308	0	0	0	0	0	0	0	0	0	0	0
REG3A	0.0381488	0	-0.0489609	0	0	0	0	0.0355617	0	0	0	0	0	0
REG4	0.0345195	0	-0.0413134	0	0	0	0	0	0	0	0	0	0	0
RELT	0	-0.0160616	0	0.0165141	-0.0136571	0	0	0.0166176	0	0	0	0	0	0
REN	0	-0.0643654	-0.0361199	0.0557782	-0.0404205	-0.0491671	-0.0416994	0.0560599	0.0440011	0	-0.0378893	0	-0.0543785	-0.0502836
RET	0	0	0	0	0	0	0	0	0	0	0	0	0	0.0216035
RETN	0	-0.0305266	0	0.0291127	0	-0.027807	0	0.0267573	0	0	-0.0210435	0	-0.021328	-0.0244865
RGMA	0	0.0337166	0	0	0	0.0327396	0	-0.0201362	0	0	0.0302807	0	0	0.0212576
RIDA	0	-0.0328002	-0.0267	0.0250961	0	0	0	0.0302126	0	0	0	0	0	0
RLN1	0	0	0	0	0	-0.0379461	0	0	0	0	0	0	0	0
RNASE1	0	-0.019212	-0.0122571	0.0206517	-0.0172005	-0.014715	-0.0130693	0.0188532	0	0	0	0	-0.0190863	-0.0202051
RNASE4	0	-0.0229899	-0.0179182	0.0219543	-0.0185996	-0.0151039	0	0.0191636	0	0	0	0	-0.0161895	-0.0167414
RNASE6	0	-0.0231798	-0.0207407	0.0205831	-0.0160953	-0.0163625	0	0.0230776	0	0	0	0	-0.0150989	-0.0176971
RNASET2	0	-0.0163617	0	0.0157688	-0.0132455	0	0	0.0162772	0	0	0	0	0	-0.013439
RNF149	0.0155739	-0.0223934	-0.0226786	0.0212317	-0.0166222	-0.0166971	0	0.0210492	0	0	0	0	0	-0.0167356
RRM2	0	-0.0358758	0	0.0290247	0	0	0	0	0	0	0	0	-0.0279146	0
RSPO1	0	-0.0217046	0	0	0	-0.0257918	0	0	0	0	0	0	0	-0.0233885
RSPO3	0	-0.0148393	0	0.0188056	-0.0148989	-0.0145559	-0.0135614	0	0	0	0	0	-0.0182808	-0.0181296
RTN4R	0	-0.0270928	0	0.0204225	0	-0.0172743	0	0.0185443	0	0	-0.0181984	0	0	0
SBSN	0	0	-0.0191309	0	0	0	0	0	0	0	0	0	0	0
SCARA5	0	0	0	0	0	0.0146445	0	0	0	0	0	0	0	0
SCARB2	0	-0.024055	-0.023739	0.0214855	-0.0164387	-0.0176408	0	0.0240139	0	0	-0.0148112	0	0	-0.0165671
SCN4B	0	0	0	0	0	0.0226468	0	0	0	0	0.0259866	0	0	0
SDC1	0	-0.0264093	0	0.020436	0	0	0	0	0	0	0	0	-0.0207875	0
SEL1L	0	-0.0188357	0	0.0164903	0	-0.017791	0	0	0	0	0	0	0	-0.0177243
SELENOP	0	0.0186722	0	-0.0124321	0	0.0129535	0	-0.0146031	0	0	0	0	0	0.0114939
SEMA3F	0	-0.0191017	-0.0131641	0.0172134	-0.014344	0	0	0.0147565	0	0	0	0	-0.0130767	-0.0135175
SEMA4C	0	0	0	0	0	0	0	0	0	0	0	-0.0141198	0	0
SEPTIN8	0.0182702	0	-0.0230915	0	0	0	0	0.0222655	0	0	0	0	0	0
SERPINA11	0.0212152	0	-0.0279982	0	0	0	0	0	0	0	0	0	0	0
SERPINA3	0	-0.0135024	-0.00816419	0.00922337	0	-0.0104662	0	0.00788624	0	0	0	0	-0.0100388	-0.0104127
SERPINA6	0	0	0	0	0	0.0105475	0	-0.0102326	0	0	0	0	0	0.00979566
SERPINA7	0	-0.0134123	0	0	0	-0.0100696	0	0	0	0	0	0	-0.0109625	0
SERPIND1	0	-0.0224775	-0.0162007	0	0	-0.0179608	0	0	0	0	-0.0168379	0	0	0
SFRP1	0	-0.036613	0	0.0281189	0	-0.0401726	0	0.0237743	0	0	-0.0313866	0	-0.0241608	-0.0318306
SFRP4	0	0.0250686	0	-0.0230172	0	0.0214262	0	0	-0.0254196	0	0	0	0.0244297	0.0260243
SFTPD	0	0	0	0	0	0	0	0	0	0	-0.0339078	0	0	0
SHISA5	0	-0.0237254	-0.0193333	0.0218836	-0.0164213	-0.0184464	0	0.0227009	0	0	0	0	-0.0164504	-0.0204422
SIGLEC10	0	-0.0227502	0	0.0199688	0	0	0	0.0178695	0	0	0	0	0	0
SIT1	0	-0.0331435	0	0	0	0	0	0	0	0	-0.0281106	0	0	0
SLIT2	0	0	0	0.0276087	0	0	0	0	0	0	0	0	0	0
SLITRK1	0	0	0	0.0219818	-0.0173557	-0.0171249	0	0	0	0	0	0	0	0
SLURP1	0	0.0209984	0	0	0	0.0212418	0	0	0	0	0	0	0.0222359	0.0227421
SMAD5	0	-0.0121511	0	0	0	0	0	0	0	0	0	0	0	0
SMOC1	0	-0.0213586	0	0.0194975	0	0	0	0	0	0	0	0	-0.0178654	0
SMPD1	0	0	-0.0250686	0	0	0	0	0	0	0	0	0	0	0
SNCG	0	-0.0572065	0	0.055692	-0.0430076	-0.045103	0	0.0496825	0	0	-0.0360455	0	-0.0385935	-0.0407005
SORCS2	0	-0.0247703	-0.0184653	0.0241372	-0.0187152	-0.0193848	0	0.023868	0	0	0	0	-0.0187579	-0.0209128
SPINK1	0.0315548	0	-0.0394621	0	0	0	0	0.0219231	0	0	0	0	0	0
SPINK4	0.0368811	0	-0.0398964	0	0	0	0	0	0	0	0	0	0	0
SPINK5	0	-0.0311111	0	0.0349514	-0.0328427	-0.0190215	-0.0308079	0.0172762	0	0	0	-0.0220277	-0.0334724	-0.0253117
SPINK6	0.0370951	0.0441576	0	-0.0530558	0.0388279	0.0461171	0.0345447	-0.0314039	0	0	0	0	0.0493569	0.055658
SPON1	0	-0.0206907	-0.0177019	0	0	0	0	0	0	0	0	0	0	0
SPON2	0.0190514	-0.021775	-0.0280453	0	0	0	0	0.0219586	0	0	0	0	0	-0.017343
SRPX	0	0	0	0	0	0	0	0	0	0	0	0	-0.0211254	-0.0190579
SSC4D	0	-0.0805915	0	0	0	-0.0697272	0	0	0	0	-0.084669	0	0	0
SSC5D	0	-0.0333895	0	0.0212246	0	-0.0242663	0	0	0	0	0	0	0	0
ST6GAL1	0	-0.0209717	0	0.0149782	0	-0.0154753	0	0.0154984	0	0	0	0	0	0
STC1	0.0270301	-0.0288629	-0.0367818	0.0230517	-0.0226532	0	0	0.0214059	0	0	0	0	0	0
SULT2A1	0	-0.0299505	-0.0284973	0	0	0	0	0	0	0	0	0	0	0
SUSD4	0	0	0	0	0	0	0	0	0	0	0	0	-0.022673	0
TAFA5	0	-0.0315077	-0.0197746	0.0315765	-0.0279033	-0.0198901	-0.0195576	0.0265877	0	0	0	0	-0.0216551	-0.0175453
TFF1	0.0521618	0	-0.0605606	0	0	0	0	0	0	0	0	0	0	0
TFF2	0.0365303	0	-0.0436425	0	0	0	0	0	0	0	0	0	0	0
TFF3	0	-0.0397207	-0.0294486	0.0343474	-0.0283143	-0.0248521	0	0.0331131	0	0	0	0	-0.0267341	-0.0304125
TFPI2	0	0	0	0	0	0	0	0	0	0	0	0	-0.0204666	0
TG	0	-0.0682751	0	0.0628988	0	0	0	0	0	0	0	0	-0.0657064	-0.0594836
TGFA	0	-0.045612	-0.0265522	0.0339221	0	-0.0370953	0	0.0413925	0	0	-0.032783	0	0	-0.0314521
TGFBR2	0	-0.0272074	0	0.0269121	-0.0235379	-0.0173185	-0.0156009	0.0216996	0	0	0	0	-0.0189927	-0.0176277
TGFBR3	0.0157897	0.0191131	0	0	0	0.0213938	0	0	0	0	0	0	0	0
TGOLN2	0	0	0	0.0143924	-0.0142779	0	0	0	0	0	0	0	-0.0139707	0
THY1	0	-0.0278803	0	0.0309039	-0.0260157	-0.0215969	-0.0179153	0.0229975	0.0161098	0	0	0	-0.0252708	-0.0246157
TIMP1	0	-0.0165776	-0.0194484	0	0	0	0	0.0134882	0	0	0	0	0	0
TMPRSS11D	0	0	-0.0208885	0	0	0	0	0	0	0	0	0	0	0
TMPRSS5	0	0	0	0	0	0	0	0	0	0	0	0	-0.0199543	0
TNF	0	-0.0262776	0	0.0215063	0	0	0	0.021856	0	0	-0.020523	0	0	0
TNFRSF10A	0	-0.0304345	-0.0263787	0.0256299	-0.0212154	-0.0185131	0	0.0247616	0	0	0	0	-0.0183928	-0.0196418
TNFRSF10B	0.0230714	-0.0335656	-0.0350637	0.0279772	-0.0220494	-0.0219572	0	0.0275455	0	0	-0.0231646	0	0	0
TNFRSF11A	0	-0.036836	-0.0239034	0.0355918	-0.0285076	-0.0271182	0	0.0342958	0	0	-0.0200238	0	-0.0240837	-0.0255153
TNFRSF11B	0	0	-0.0163271	0	0	0	0	0	0	0	0	0	0	0
TNFRSF12A	0.0209245	0	-0.0243257	0	0	0	0	0	0	0	0	0	0	0
TNFRSF13B	0	-0.0236899	0	0.0179323	0	-0.0201427	0	0	0	0	-0.0199983	0	0	-0.0174545
TNFRSF14	0	-0.0183063	-0.0159461	0.0194737	-0.0171389	0	0	0.016296	0	0	0	0	-0.0151221	0
TNFRSF19	0	0	0	0.0228615	-0.0215224	0	-0.0156633	0.0165517	0	0	0	0	-0.0181481	-0.0159263
TNFRSF1A	0	-0.0296602	-0.0207506	0.0274175	-0.0227596	-0.0196593	-0.0136134	0.0261633	0	0	-0.0147626	0	-0.0197502	-0.0209342
TNFRSF1B	0	-0.0369506	-0.0220105	0.0301858	-0.0247809	-0.0220808	-0.0176331	0.0277228	0	0	-0.0174963	0	-0.0242224	-0.023619
TNFRSF4	0	-0.0271663	0	0.024231	-0.0224735	0	-0.0201577	0	0	0	0	-0.0193738	-0.0239971	0
TNFRSF6B	0.0311873	-0.0425667	-0.045162	0.0354423	0	-0.0315286	0	0.0371342	0	0	0	0	0	-0.0326226
TNFRSF8	0	-0.0322935	0	0.0292879	-0.024527	0	0	0	0	0	0	0	-0.0242669	0
TNFRSF9	0	-0.0312376	-0.022868	0.0262595	-0.0205883	-0.0207784	0	0.0219161	0	0	-0.0225259	0	-0.0204582	0
TNFSF13	0	-0.0185724	0	0.0176651	-0.0137943	-0.0139958	0	0.0147459	0	0	0	0	-0.0165755	-0.0164031
TNFSF13B	0	-0.0251107	0	0.0194605	-0.0151767	-0.0154844	0	0.017866	0	0	0	0	-0.017149	-0.0170702
TNXB	0	0.0298966	0	-0.0260221	0.0160286	0.027449	0.0157993	-0.020428	-0.0193054	0	0	0	0.022476	0.0260785
TPK1	0	0	0	0	0	0.0155119	0	0	0	0	0	0	0.0161231	0.0187786
TPP1	0.0226223	0	-0.0299285	0	0	0	0	0	0	0	0	0	0	0
TREM2	0	0	-0.031767	0	0	0	0	0	0	0	0	0	0	0
UPB1	0	-0.0759379	0	0.0473156	0	-0.0568144	0	0.0529779	0	0	-0.0540307	0	0	0
USP28	0	0	0	0.0199117	0	-0.0207226	0	0.0215054	0	0	0	0	0	0
VASN	0	0	0	0	-0.0135654	0	0	0	0	0	0	-0.0143106	0	0
VAT1	0	0	0	0	0	0.0105323	0	-0.0100501	0	0	0	0	0	0.0104994
VCAM1	0	-0.0170664	0	0.0167424	-0.0148776	0	0	0.013604	0	0	0	0	-0.016116	-0.0138342
VEGFA	0.0297167	0	-0.036962	0	0	0	0	0	0	0	0	0	0	0
VEGFB	0	-0.016741	0	0.0159732	0	0	0	0.0147623	0	0	0	0	0	0
VIT	0	0	-0.0225485	0	0	0	0	0.0196931	0	0	0	0	0	0
VNN2	0	-0.029778	0	0.0250819	0	0	0	0	0	0	0	0	0	0
VSIG2	0	-0.0514755	-0.0431345	0.0361992	0	-0.0329919	0	0.0453291	0	0	0	0	-0.0303394	-0.040489
VSIG4	0	-0.0259781	-0.0292964	0.0214617	0	0	0	0.024765	0	0	0	0	0	0
VSNL1	0	-0.0242612	0	0.0193131	0	-0.019916	0	0.0185284	0	0	0	0	0	0
VWA1	0.0270914	0	-0.0329088	0	0	0	0	0	0	0	0	0	0	0
VWC2	0	-0.0316078	0	0.0277984	-0.0234558	0	-0.020573	0.0192312	0	0	0	0	-0.0225446	0
VWC2L	0	0	0	0.0252865	0	0	0	0	0	0	0	0	0	0
VWF	0	0	0	0.0393852	-0.0442129	0	0	0	0	0	0	0	-0.0390357	0
WFDC12	0.038343	0.0471982	0	-0.0424219	0	0.0550427	0	0	0	0	0	0	0.0409093	0.0480384
WFDC2	0.0195402	-0.0370202	-0.0341018	0.0283654	-0.0190218	-0.0273551	0	0.0358746	0	0	-0.02607	0	0	-0.0264124
WFIKKN2	0	0.0232559	0	0	0	0.0263584	0	0	0	0	0.0256116	0	0	0
XCL1	0	-0.0334326	0	0	0	0	0	0	0	0	0	0	0	0
YAP1	0	-0.0269015	-0.0194399	0.0222702	-0.0168278	-0.0185725	-0.0143917	0.0212738	0	0	0	0	-0.0202153	-0.0204384

### Sheet: Supplementary Table 3
Supplementary Table 3. P-values from linear models testing the associations between physical activity features and plasma protein expression.
	LA	MA	RA	SB	LPA	MVPA	SATP	ASTP	SB-BD	LPA-BD	MVPA-BD	SB-BF	LPA-BF	MVPA-BF
A1BG	0.0397424	1.90871e-08	7.68764e-05	0.000200994	0.0463177	1.05748e-05	0.00574527	0.00641879	0.00369124	0.0575462	0.00703853	0.00858783	1.36174e-05	7.55502e-05
ACAN	0.0938601	0.340795	0.179223	0.0978265	0.013331	0.663291	1.14443e-05	0.0566706	0.0571836	0.827312	0.806573	2.31103e-05	0.00973142	0.486146
ACHE	0.868912	4.82317e-06	0.186232	0.00532368	0.54906	3.16997e-06	0.25455	0.0129161	0.00452988	0.0588157	4.22618e-05	0.312625	0.00596227	0.000228271
ACP5	0.0654414	6.98558e-16	9.63628e-06	1.87801e-08	0.00018181	2.84724e-08	0.000168461	6.51482e-06	0.00479426	0.458987	2.37702e-09	0.0129102	7.29904e-06	4.14369e-05
ACTA2	0.0347931	0.00124612	0.00044006	7.62491e-05	0.00429538	0.00035689	0.0144173	4.68072e-05	0.508124	0.535468	0.565925	0.21411	0.000120956	2.07197e-06
ACTN2	0.0668714	1.81929e-10	0.896564	3.73205e-12	4.05477e-09	7.01761e-07	1.57437e-06	7.26849e-07	0.00137821	0.00601005	0.0402805	0.0166466	1.8525e-07	4.15459e-06
ACVRL1	0.000392428	0.00105751	4.06761e-07	5.73918e-05	4.39011e-06	0.275256	0.00094991	0.000833445	0.178608	0.001588	0.116965	0.00607633	0.00168451	0.0965605
ACY1	0.00321913	6.31498e-09	3.70505e-06	1.5542e-05	0.00431585	1.75741e-05	0.0676071	1.03707e-06	0.141484	0.143439	0.0247076	0.784377	0.0168151	0.000367614
ADA	0.0213328	9.04416e-05	0.341908	4.59012e-05	0.0179632	5.57918e-06	0.04205	0.000186715	0.194943	0.542839	0.00168635	0.644852	0.00254035	2.47215e-05
ADAM12	0.160014	5.07765e-05	0.0013992	2.2451e-07	4.2755e-05	3.57733e-05	0.18624	1.4275e-09	0.0761905	0.00231051	0.0201359	0.782397	0.00921359	4.44958e-05
ADAM22	0.0240251	9.23821e-06	0.679716	2.62076e-11	2.96585e-10	0.000160094	8.1268e-06	3.23929e-05	0.142875	0.00190117	0.0142939	0.00152937	7.07969e-07	0.000383189
ADAM8	0.116846	9.88792e-07	0.000767118	6.56087e-06	0.00496672	2.16232e-06	0.0203651	4.86753e-05	0.0696051	0.414576	1.34681e-07	0.216797	0.00259722	0.00147082
ADAMTS15	0.44921	0.000427201	0.0340556	6.72345e-07	1.46363e-06	0.00866336	0.000164933	0.000169611	0.00249922	0.00367672	0.0691389	0.0133426	0.000178014	0.00540539
ADAMTS16	0.519332	3.57784e-08	0.180497	9.65435e-09	4.08291e-06	7.74448e-06	0.000389844	6.22542e-06	0.021794	0.127305	0.152041	0.0985165	9.85769e-06	3.39504e-07
ADAMTS8	0.000169138	2.12621e-22	9.19072e-13	3.1166e-13	0.000519221	1.96493e-20	0.0218807	2.83649e-21	0.0259739	0.0489599	8.2025e-26	0.381707	0.000255985	5.34573e-10
ADAMTSL2	0.00543196	4.31344e-10	4.09132e-07	0.000150121	0.0455746	5.54751e-06	0.108373	2.17512e-06	0.00749991	0.52929	0.000629286	0.391998	0.00178097	1.1555e-05
ADAMTSL5	0.17287	1.68508e-19	3.37515e-05	1.12702e-07	0.572117	1.46601e-22	0.628632	8.19991e-13	0.066207	0.0843814	8.6521e-17	0.0427878	0.00288375	5.61914e-13
ADGRG1	0.412839	1.50973e-12	0.0638621	1.68551e-08	0.000897907	5.20345e-10	0.00215381	2.49767e-10	6.457e-06	0.401895	2.82015e-05	0.0282572	4.68972e-08	6.4938e-11
ADGRG2	0.000110645	5.27867e-63	0.0936024	3.35354e-67	1.73888e-34	5.24333e-57	1.27613e-23	2.67667e-45	1.43497e-17	0.0535128	2.99463e-11	4.65873e-07	1.77952e-47	1.01773e-61
ADH1B	0.967708	1.76796e-08	0.194538	1.17151e-05	0.00606242	4.37225e-06	0.0466196	0.000147781	0.0354015	0.397296	0.00833588	0.711964	0.00426983	0.000548552
ADH4	0.330405	2.44083e-10	0.00807385	4.45148e-06	0.0109632	1.14381e-07	0.054603	3.94993e-05	0.0241897	0.484067	5.77316e-05	0.892324	0.00730069	0.000406499
ADIPOQ	4.58339e-06	2.75535e-10	0.0204297	9.91753e-11	2.30186e-09	0.000116451	0.00091081	1.91377e-07	8.75022e-05	0.000266745	0.0121932	0.018667	6.93836e-06	0.000210586
ADM	1.44138e-06	9.77482e-18	1.37517e-15	5.46082e-21	4.54655e-14	2.6206e-13	2.67553e-05	1.69868e-19	0.00543316	0.000630475	0.0044927	0.113438	3.86271e-11	3.08144e-17
AFM	0.192985	7.52795e-06	0.999165	0.000100373	0.0191944	2.46322e-05	0.0537072	0.00483137	0.174078	0.9944	0.00144916	0.458833	0.0119712	0.00178705
AGR2	3.05466e-06	0.283562	5.31665e-07	0.733133	0.949882	0.439184	0.374106	0.0338681	0.761274	0.434125	0.746521	0.325487	0.569061	0.79316
AGR3	4.95736e-06	0.0241705	8.5732e-05	0.00384634	0.0422172	0.00712364	6.8279e-05	0.829035	0.0036869	0.389116	0.394829	0.00561984	2.82966e-05	0.000109832
AGRN	0.364836	1.66122e-16	4.71175e-05	7.83601e-17	1.26595e-12	4.32815e-09	1.11622e-07	6.99905e-13	7.76143e-07	0.00680033	8.75717e-07	0.00074986	1.55239e-10	5.28693e-09
AGXT	0.0964694	1.53841e-06	0.00178092	0.00252359	0.0763029	0.000846287	0.111079	0.000362637	0.0109373	0.385118	0.00239587	0.557407	0.0579887	0.0298263
AHNAK	0.00114074	0.0319613	0.0320109	0.10115	0.622276	5.60016e-05	0.0863647	0.288809	0.338753	0.000124383	0.576518	0.380567	0.00130572	1.86068e-06
AKAP12	0.157117	2.26641e-09	0.511125	6.45759e-09	5.20631e-06	2.82952e-06	4.93854e-05	1.31371e-07	1.37877e-07	0.323473	0.0299804	0.0140064	1.49021e-07	2.21814e-07
ALPP	3.12494e-06	0.0120741	1.19434e-07	0.498647	0.601514	0.576363	0.846969	0.066395	0.424468	0.280376	0.0697449	0.903454	0.97756	0.516379
AMBP	3.31612e-05	0.000370978	5.24009e-08	0.00508165	0.00289905	0.277962	0.0218942	0.0269087	0.113226	0.159185	0.000258517	0.0281424	0.0292458	0.368779
AMN	0.0995776	1.06305e-06	0.00229286	5.35369e-06	0.000133813	0.000992625	0.0218953	6.50897e-05	0.0975553	0.150815	0.0115657	0.506029	0.00256449	0.00049076
AMOT	0.0554931	1.25823e-06	0.589038	7.85428e-05	0.0113608	5.14227e-05	0.000531309	0.180527	0.00873209	0.168129	0.000260394	0.000486465	1.71984e-06	0.000164043
ANG	4.82691e-06	1.42728e-05	4.93625e-10	1.59474e-05	0.00085225	0.000383532	0.693032	4.76943e-06	0.466821	0.000535981	0.0041822	0.296249	0.338595	0.013871
ANGPT2	0.853323	8.70296e-07	0.0165453	1.62169e-08	3.42063e-07	0.00038776	2.10566e-06	5.13749e-06	9.55705e-05	0.658442	0.293531	4.66016e-05	1.39762e-11	1.41056e-09
ANGPTL2	0.421377	6.79684e-07	0.454794	0.000123314	0.00146921	0.00448067	0.000219914	0.14267	0.000908764	0.796183	0.00304122	0.00156751	0.000118022	0.0156424
ANGPTL3	0.0131461	0.0008763	0.159788	0.00666396	0.727441	1.099e-06	0.648201	0.000480404	0.288232	0.0799725	0.000261021	0.549012	0.0246105	2.75399e-05
ANXA10	0.000122764	0.293232	1.29765e-05	0.880259	0.641928	0.688255	0.609449	0.0410426	0.870467	0.363163	0.96049	0.842964	0.765508	0.819177
APCS	0.0272414	8.73439e-10	7.30898e-05	3.68313e-05	0.0719027	3.3777e-08	0.286284	0.000770427	0.036399	0.861956	1.32984e-07	0.945284	0.0363378	0.0019318
APOA1	0.00506392	5.3209e-14	0.880276	1.1022e-11	1.08247e-05	5.54811e-12	0.0020083	1.39345e-12	0.000149545	0.279851	7.45593e-06	0.26242	4.82993e-08	1.74102e-12
APOA4	4.40421e-10	1.1817e-13	0.000238472	5.31634e-11	0.000163231	1.48588e-13	4.20096e-05	9.86981e-06	9.99623e-06	0.192373	0.0033543	0.0127984	5.13407e-10	1.27012e-12
APOC1	0.00183414	1.62229e-09	0.379033	1.27265e-08	0.000112575	3.69229e-08	0.00633467	9.1281e-10	0.00296072	0.250828	0.0104563	0.321454	7.56034e-06	5.63477e-10
APOF	0.189685	1.28202e-07	0.0027841	0.0984063	0.406492	4.8998e-06	0.00621075	1.1029e-07	0.266298	0.789203	3.96937e-08	0.000120083	0.24937	0.00686247
APOM	0.000167538	0.00589558	0.00351879	0.0452585	0.841727	1.81767e-05	0.529522	0.000757429	0.327178	0.0200158	1.10042e-05	0.929325	0.0141316	5.3991e-05
AREG	0.00477629	2.15076e-14	4.80152e-09	7.62573e-13	9.149e-08	5.75742e-10	0.00140764	1.6936e-15	0.00936438	0.019599	9.50186e-05	0.329269	8.47347e-07	9.33424e-11
ART3	0.228164	0.263459	0.184466	0.00221044	6.02402e-09	0.00745555	0.000193151	0.938126	0.573957	5.74533e-07	2.12957e-05	0.00102892	0.00947553	0.802908
ASGR1	1.56148e-06	3.77796e-11	7.77807e-14	4.96708e-08	0.000233201	1.10291e-07	0.0444367	4.65345e-08	0.189673	0.290846	2.07752e-08	0.359988	0.00120083	2.3992e-05
ASGR2	0.0262453	6.87624e-06	7.58653e-05	1.84387e-05	0.000545941	0.000914894	0.000364602	0.000749271	0.275934	0.718737	0.000342297	0.00926866	6.152e-05	0.000497037
B2M	0.000139051	0.00066916	5.80745e-07	0.00175641	0.0324481	0.00265256	0.0811825	0.0013055	0.67914	0.611078	0.0103137	0.130986	0.00349171	0.00131754
B3GNT7	0.0111603	0.00510463	0.159485	1.49058e-05	0.00196029	7.94791e-05	0.000183364	0.0103485	0.0152512	0.922497	0.621399	0.0320486	1.06627e-05	8.30081e-06
BAG3	1.47914e-07	1.90664e-24	0.0809035	1.36604e-26	5.49754e-14	4.146e-23	2.90127e-10	6.29045e-16	1.42205e-07	0.862678	0.23546	0.00298724	3.65351e-22	2.17824e-31
BAIAP2	0.0740275	2.09395e-09	0.000196383	5.26413e-05	0.02511	2.9655e-06	0.107391	1.64899e-06	0.0335388	0.507555	2.31704e-06	0.757516	0.0154773	0.00114471
BCAM	0.245856	0.00538796	0.984241	4.35329e-05	1.70842e-05	0.0977914	0.000545871	0.0550399	0.103325	0.485182	0.0863154	0.00312653	5.97308e-06	0.000644302
BCAN	8.80044e-06	0.0790783	3.55874e-07	0.105562	0.0168979	0.705797	0.0148397	0.0799902	0.526573	0.119154	0.064163	0.0383977	0.148056	0.455795
BGLAP	0.18018	7.61522e-07	0.692735	1.47988e-09	4.27472e-10	0.00911319	1.9163e-12	0.0910776	2.07056e-05	0.0707776	0.825029	8.37185e-10	9.95982e-11	0.00133731
BLMH	0.03622	4.8442e-10	0.886256	4.5875e-07	0.00397935	1.19405e-08	0.00139042	3.63175e-05	0.0163051	0.513779	0.000414701	0.119892	4.8667e-06	3.89601e-08
BMP4	0.65087	2.16762e-11	0.00648927	1.94558e-11	2.32115e-07	2.65952e-08	2.70433e-07	3.91611e-05	6.59171e-05	0.910151	0.00604431	0.000485638	2.02288e-09	2.15944e-07
BMPER	0.945719	4.80619e-10	0.0158178	3.72873e-09	4.0115e-05	2.90892e-08	0.00165004	9.51036e-07	0.335321	0.702616	0.00680665	0.216479	4.67299e-06	1.30138e-08
BOC	0.00853873	8.44437e-06	0.247887	0.000862369	0.276759	5.81942e-07	0.0180327	0.0384127	0.00861145	0.0178346	0.000107945	0.152755	0.000896865	3.07707e-05
BPIFB2	0.581425	3.14952e-07	0.194232	0.000139037	0.0159497	7.49793e-05	0.146214	0.00410159	0.155996	0.956918	0.0008126	0.290879	0.00815345	0.00284211
C1QTNF9	0.789678	4.84905e-06	0.0713826	0.221639	0.0528942	7.48497e-08	0.0119004	6.39493e-06	0.949666	0.547415	3.07109e-20	0.000108521	0.10888	0.075982
C1RL	0.737528	7.15442e-06	0.0411843	0.012482	0.143302	0.00558247	0.113222	0.00442643	0.230961	0.888333	3.44733e-05	0.234593	0.0456523	0.0698956
C7	0.541738	1.1479e-05	0.0155427	0.000175099	0.0004899	0.0271422	0.000185028	0.000385295	0.00132468	0.628339	0.505614	0.000341947	8.3686e-06	0.00294423
CA14	4.63131e-05	7.41642e-12	3.16638e-10	0.947529	6.99013e-08	1.42543e-16	0.00893651	0.000312472	0.845257	2.54396e-13	1.20815e-28	0.0015749	0.73341	6.55135e-05
CA3	4.29189e-05	0.675971	8.42155e-06	0.401489	0.286771	0.949292	0.156986	0.361116	0.918242	0.54344	0.054052	0.369645	0.187677	0.329068
CA4	0.483819	0.202646	0.97105	2.2495e-09	2.68297e-19	0.103636	1.42801e-11	0.215025	0.000892415	1.88141e-07	7.61271e-15	6.67201e-09	3.20277e-10	0.00271576
CA5A	0.00148232	5.9335e-09	4.4863e-07	2.77502e-05	0.00719518	1.76906e-05	0.196569	0.000101966	0.0495242	0.20626	7.36972e-05	0.989177	0.0432365	0.0039972
CA6	0.0296509	6.3338e-17	1.32356e-06	1.83198e-06	0.383727	2.36176e-16	0.67149	4.02281e-10	0.163468	0.135399	1.25998e-18	0.209478	0.0114692	3.76378e-08
CALB1	0.568037	0.000109418	0.404212	2.42578e-07	5.4603e-07	0.0065306	9.47403e-05	4.74256e-05	0.00569662	0.0361877	0.923665	0.00261476	4.97824e-07	4.06726e-05
CALB2	0.583762	2.82586e-05	0.0320966	7.8184e-06	0.000640695	0.000172949	0.135954	3.95765e-05	0.181876	0.00642664	0.00037743	0.759762	0.0427031	0.0201382
CALCB	0.431342	8.37586e-05	0.0298635	1.31944e-07	5.63636e-08	0.0215761	4.54971e-05	5.03876e-06	0.0046352	0.00765379	0.496432	0.00309348	4.0656e-07	1.31234e-05
CAPG	0.00036767	0.000136693	1.2233e-06	0.00103276	0.00133523	0.0914746	0.0349464	0.000694223	0.00845395	0.0103154	0.0432042	0.177581	0.0462531	0.291011
CCDC80	0.528651	1.53077e-14	0.000692642	7.78295e-13	5.11428e-07	2.38613e-11	3.43249e-06	1.24202e-09	0.0742518	0.486612	3.76877e-05	0.0067156	4.72197e-10	6.8871e-11
CCER2	0.000316415	2.76449e-18	0.391493	1.35063e-21	8.5926e-16	8.62585e-12	6.89389e-16	8.7191e-07	1.70696e-05	0.143607	0.841937	1.52577e-08	3.21526e-22	6.45396e-18
CCL11	0.000143931	0.00211785	1.14389e-06	0.0846735	0.333347	0.0485698	0.391744	0.029232	0.602107	0.596263	0.0809692	0.530383	0.089228	0.0493208
CCL14	0.000616974	0.000136659	4.86778e-07	4.08091e-05	0.00039415	0.00488726	0.000231704	0.00278423	0.0882081	0.387076	0.325479	0.00336652	4.21875e-05	0.000266931
CCL15	3.81333e-06	0.0509257	2.59836e-08	0.114328	0.0790918	0.620085	0.743011	0.00490666	0.0790377	0.092117	0.681902	0.661252	0.368486	0.228335
CCL16	5.87724e-06	0.000615131	1.37412e-08	0.0623392	0.145781	0.128974	0.90091	0.00744488	0.419792	0.0800068	0.00048221	0.875921	0.836265	0.592854
CCL19	0.905967	3.92452e-08	0.0303152	0.000323825	0.0737753	8.15386e-06	0.0371926	0.00167611	0.196741	0.411208	0.000110111	0.320339	0.0034701	7.52638e-05
CCL20	0.00995865	7.80124e-11	7.6721e-07	0.000179239	0.0719625	2.11631e-06	0.107396	3.94413e-06	0.0924078	0.920598	1.62519e-09	0.661284	0.0455646	0.00313754
CCL21	0.38534	4.62771e-08	0.00167386	0.00014226	0.0133201	0.000124858	0.0189261	0.00036425	0.0174567	0.881697	5.16369e-05	0.146601	0.00289126	0.00088978
CCL22	0.518237	1.59859e-16	0.000434744	2.55856e-11	1.99461e-05	8.53522e-12	1.5004e-06	9.40853e-05	0.000381065	0.537785	2.12208e-09	0.000346495	3.57734e-09	9.77808e-08
CCL23	0.659147	1.04642e-06	0.23031	9.30916e-07	9.01439e-06	0.00216407	6.05597e-05	0.0121965	0.014037	0.439737	0.00378158	0.0012298	9.86454e-06	0.00262093
CCL27	0.000756657	0.000770048	1.1191e-05	5.59699e-05	0.00056936	0.00475834	0.0857002	0.00226505	0.916973	0.0398315	0.000972038	0.885184	0.058454	0.0400856
CCL3	0.000776555	1.11299e-05	1.18865e-06	0.00398671	0.11381	0.000815239	0.991542	5.91542e-06	0.607261	0.286463	9.8797e-05	0.251534	0.390929	0.0133862
CCL4	0.000125308	0.00312105	1.55846e-06	0.0048209	0.0169476	0.0448372	0.206016	0.00138003	0.370122	0.239321	0.102238	0.886833	0.187728	0.112306
CCL7	0.00399372	1.09754e-07	4.32475e-06	0.00157787	0.143572	4.4147e-05	0.298934	0.00103953	0.131912	0.35899	9.96124e-05	0.629015	0.0262506	0.00160743
CCN5	7.32338e-08	3.23625e-16	0.0170964	2.80494e-18	6.87783e-13	7.05928e-11	3.94965e-15	1.56168e-07	1.22928e-07	0.891239	0.000202597	1.62203e-10	7.31913e-20	1.04313e-12
CD14	0.000155944	0.0144436	7.40667e-07	0.077144	0.00376553	0.394898	0.0150691	0.38186	0.268143	0.0303471	0.169742	0.00922006	0.251881	0.326602
CD200	0.0151414	0.383225	0.0428592	0.000196294	6.80979e-06	0.522025	2.58605e-05	0.59862	0.085791	0.0252599	0.14653	0.00027969	0.000152758	0.16676
CD207	0.00534732	5.17927e-08	8.03276e-06	3.54901e-07	6.87287e-06	0.000815713	1.26491e-06	0.00248252	0.0021948	0.766558	0.0536001	5.41073e-05	3.95696e-08	6.10592e-05
CD209	0.00173066	6.52915e-39	0.251751	4.31836e-28	6.78168e-09	2.17722e-39	1.89779e-10	1.05615e-19	1.04873e-08	0.265018	7.49325e-23	0.00186595	6.00476e-21	1.61605e-28
CD248	0.346517	4.14091e-32	0.00316565	2.30261e-23	2.40491e-07	1.56774e-33	2.76362e-06	8.24597e-20	3.06174e-05	0.937824	8.16474e-15	0.558886	1.49512e-12	4.82341e-25
CD27	0.00410902	6.90618e-06	1.11046e-06	0.000490328	0.0193837	0.000655508	0.750116	5.21528e-06	0.776354	0.31691	1.30881e-05	0.710677	0.142898	0.00720965
CD276	0.107352	0.000824603	0.735641	2.12367e-05	7.37179e-05	0.0131548	3.4538e-07	0.025171	0.000618931	0.661678	0.594369	6.52422e-06	3.31386e-09	1.03869e-05
CD28	0.0629322	3.83561e-05	0.919295	4.81301e-08	5.45989e-07	0.000929826	0.00140533	0.000236543	0.0539321	0.0392518	0.213731	0.0175273	5.28475e-05	0.00129848
CD300E	0.0186736	6.53121e-13	6.74344e-07	8.85374e-11	6.9912e-07	6.03635e-08	0.00111561	7.42649e-09	0.0400409	0.0177495	4.89504e-05	0.114876	2.06572e-05	4.09852e-06
CD300LG	0.588482	9.0921e-05	0.160085	0.874634	6.59336e-05	1.16652e-08	3.37681e-05	0.000134544	0.119468	0.0204174	4.82597e-18	3.32147e-08	0.00395998	0.115605
CD302	0.00179595	2.20385e-12	8.38985e-09	3.06996e-09	1.45412e-06	6.00571e-06	5.04961e-05	1.03576e-08	0.0140985	0.101452	2.40234e-06	0.00413981	1.00795e-06	1.00381e-05
CD34	0.847824	1.07613e-24	0.00151067	2.09729e-18	0.000460207	4.89089e-34	0.0134673	2.38254e-25	0.00554181	0.570502	1.5187e-15	0.23342	9.97616e-10	4.15875e-27
CD38	0.130288	3.09624e-11	0.318959	4.54891e-13	5.6973e-09	2.02303e-08	0.000181241	1.6233e-10	0.00224868	0.00381153	9.50504e-07	0.0347495	1.47635e-06	1.76409e-06
CD4	0.105496	1.77454e-09	0.000182098	2.78627e-09	3.19805e-05	2.7036e-08	0.00442903	2.94726e-08	0.014341	0.857597	0.000171655	0.0753919	2.70027e-07	7.111e-09
CD5	0.0108926	3.77433e-07	3.99978e-05	3.59251e-05	0.0043946	8.64773e-05	0.327336	5.92064e-06	0.298869	0.117531	4.23939e-06	0.994207	0.0800732	0.00915473
CD55	0.490659	0.641133	0.390023	0.00640957	2.9764e-08	0.0034091	7.40352e-05	0.743344	0.159104	4.56178e-06	0.000175165	5.54938e-05	0.0242523	0.261213
CD58	0.554814	7.80513e-05	0.0552697	0.00758942	0.646357	3.89152e-06	0.736877	2.0733e-05	0.320754	0.679674	4.68114e-05	0.163835	0.215847	0.000269909
CD59	0.00571281	0.000599243	1.46711e-05	2.22012e-07	8.04434e-09	0.107274	0.000601849	9.98799e-06	0.00566609	0.00019229	0.271961	0.00638626	3.71477e-05	0.00247448
CD72	0.212599	3.19286e-08	0.461606	1.27338e-07	0.000158891	1.41078e-06	0.00142721	0.00742721	0.0433145	0.719776	3.75525e-05	0.0267209	7.40152e-05	0.000178882
CD74	0.00596464	7.07523e-09	8.43014e-07	2.15555e-09	2.99133e-09	0.00294367	0.000668125	1.71754e-06	0.0325958	0.00355563	0.00412818	0.00627974	2.2717e-05	0.00283294
CD80	0.395591	3.12e-08	0.00459754	1.97552e-05	0.0151144	1.26021e-06	0.0672846	0.000155646	0.0403696	0.552083	4.02632e-05	0.348133	0.00093293	5.44333e-05
CD83	0.0722134	1.6515e-17	1.42327e-06	2.4423e-13	9.32255e-09	3.25625e-09	4.76648e-06	5.31041e-10	4.501e-05	0.0621917	4.16249e-08	0.00288704	1.14119e-08	6.70363e-08
CD93	0.0120401	0.00184013	0.0935235	0.0639357	0.173864	9.57128e-09	0.0966161	0.00010764	0.743021	0.0847311	4.78247e-07	0.000335751	0.823541	0.000475936
CD99	0.558639	1.09594e-05	0.60832	0.000624099	0.433724	1.76857e-08	0.268942	0.000172686	0.00706108	0.118796	0.0411177	0.503752	0.0020689	3.58285e-08
CDA	0.721449	6.69005e-05	0.340561	0.00629406	0.466263	1.3015e-05	0.506597	0.00143453	0.700526	0.278611	0.000292042	0.886427	0.0995637	0.00316706
CDCP1	3.15197e-06	0.109828	9.17755e-08	0.770981	0.606142	0.843462	0.701469	0.209592	0.372788	0.681932	0.000119034	0.758251	0.34183	0.0870388
CDH17	0.0312502	0.0486934	0.095441	0.0397084	0.272809	0.014739	0.025126	0.368501	0.410412	0.50284	3.57234e-06	0.270253	0.260622	0.589553
CDH2	0.00014274	3.28423e-05	1.15317e-07	0.00129067	0.0127088	0.008126	0.191186	0.000807959	0.844732	0.506239	0.0363222	0.546228	0.0146742	0.00284833
CDH3	0.073925	5.12612e-05	0.903756	3.14182e-09	2.4944e-09	0.00500827	1.42537e-05	0.00231611	0.0808007	0.0154465	0.196797	0.000373833	4.94208e-07	0.000253251
CDH5	0.532813	6.73235e-05	0.090566	0.0449655	0.583064	1.39082e-06	0.987455	0.000637891	0.843774	0.139839	1.59776e-07	0.13259	0.458703	0.00149362
CDHR2	0.110356	8.70263e-15	0.385822	3.21329e-12	4.49054e-06	3.93642e-12	0.000120298	4.88419e-09	0.00362784	0.0274186	1.21021e-08	0.247203	3.03169e-05	5.40571e-07
CDHR5	0.117729	1.46696e-11	0.52337	1.30548e-07	5.94689e-05	8.67034e-06	1.47661e-05	0.00330345	0.00132898	0.120386	3.0866e-06	0.00329295	0.000106432	0.0149886
CDNF	0.601107	0.998498	0.581391	0.000830002	8.1596e-08	0.153588	0.000205627	0.440245	0.0207461	5.63161e-05	0.0027086	0.000298841	0.00111516	0.535937
CDON	0.0121672	1.56342e-07	0.457242	1.49547e-06	0.0279066	3.93572e-10	0.00233781	7.3684e-05	0.0093734	0.0726048	0.035894	0.203949	2.02938e-06	2.90547e-11
CEACAM5	5.56613e-13	0.65746	7.65034e-13	0.677482	0.675055	0.144471	0.644785	0.119802	0.49764	0.443969	0.00284862	0.742755	0.838746	0.615406
CEACAM6	0.00102302	3.96482e-06	2.52606e-06	0.000342872	0.0173813	0.000390893	0.0100504	0.000394586	0.0505614	0.740436	0.214088	0.134691	0.000880613	0.000265173
CEACAM8	0.00507984	1.22564e-10	2.27277e-07	5.42658e-08	0.00093183	5.44511e-09	0.0394709	2.21704e-11	0.0125915	0.329734	0.000105411	0.778693	2.29803e-05	7.98039e-09
CELSR2	0.743905	0.000233192	0.312071	1.19103e-11	6.21398e-11	0.000284149	7.04976e-06	1.03917e-05	0.0436211	0.00173391	0.22266	0.00831304	3.93656e-07	1.69228e-05
CES2	4.58227e-08	0.496716	3.89163e-07	0.2472	0.721509	0.0778006	0.251865	0.90325	0.603219	0.0634374	0.935453	0.4928	0.0537059	0.0288714
CFB	0.466029	5.75407e-12	0.00253378	3.3222e-07	0.00440063	3.9555e-09	0.0126465	2.01112e-05	0.0100332	0.771414	1.39397e-06	0.203394	0.000298541	4.30722e-05
CFC1	0.0540587	6.40605e-06	0.000480222	1.86207e-06	1.82096e-06	0.0216957	0.00587373	3.56524e-07	0.0145771	0.000384113	0.0232758	0.0892061	0.00316592	0.0135398
CFD	0.829884	2.73791e-06	0.0522225	1.92892e-08	0.000218268	1.98274e-08	0.0546951	2.89226e-08	0.665871	0.382809	0.000127332	0.567127	2.19916e-05	8.17989e-09
CFH	0.0871027	2.16656e-21	2.57451e-06	2.02091e-09	0.0316656	2.04995e-18	0.0405572	3.14044e-08	0.00195644	0.0201975	1.13363e-13	0.349293	3.39688e-07	4.70317e-12
CFI	0.0240044	2.39328e-06	0.000164346	0.017603	0.703773	3.07754e-05	0.639933	0.012626	0.180068	0.0741473	2.0492e-05	0.953482	0.0808824	0.0146571
CHCHD10	1.54152e-10	0.565516	2.84259e-11	0.950533	0.987483	0.882341	0.508216	0.018531	0.58539	0.774139	0.021656	0.849157	0.833058	0.806812
CHGA	0.00023988	0.000113174	2.00599e-07	0.00916402	0.00845013	0.225757	0.00167791	0.00684449	0.0146456	0.997797	0.297	0.000684503	0.000232729	0.015534
CHGB	0.258098	0.0174972	0.873696	1.38829e-05	7.51749e-07	0.231593	5.33206e-05	0.154934	0.545434	0.259287	0.316406	0.000150361	1.05507e-05	0.00859378
CHI3L1	7.91688e-08	0.000275795	1.04008e-11	0.0120929	0.0677191	0.025006	0.117464	0.000594916	0.101649	0.841331	0.162698	0.209402	0.0103429	0.00197765
CHRDL1	0.427186	2.40202e-12	0.0698592	9.59212e-17	3.31509e-12	1.69628e-09	9.79296e-11	4.80723e-09	3.9924e-05	0.142419	3.26794e-05	3.07785e-06	1.84007e-14	2.24962e-10
CILP	0.126893	3.35307e-07	0.00148129	0.000255521	0.021231	0.000137977	0.028241	1.71793e-06	0.190518	0.749355	0.0110369	0.309211	0.00172826	0.000165243
CKAP4	0.00174636	1.8775e-13	1.47094e-09	4.54384e-14	4.38393e-12	4.89973e-06	1.00284e-07	2.66113e-11	0.000268858	0.0333189	0.0024202	3.49293e-05	3.57978e-11	2.74426e-08
CKB	0.00345103	0.219005	0.00426698	0.832961	0.13228	0.00679356	0.059507	0.486265	0.725618	0.685154	7.84188e-06	0.00887431	0.0249894	0.526906
CLEC10A	2.19723e-09	1.79573e-44	0.080038	1.08048e-38	3.30232e-17	1.43801e-39	1.67663e-19	6.06914e-20	2.91245e-09	0.995164	7.44729e-06	3.82469e-06	1.30786e-32	2.4744e-38
CLEC14A	0.0189642	0.424128	0.018587	0.383987	6.3871e-05	1.75427e-05	8.00136e-05	0.104544	0.0569521	0.0166481	0.000137372	4.85122e-07	0.00616252	0.198394
CLEC1A	0.0202728	0.00711976	0.110262	0.783957	0.00348626	7.21341e-07	0.693752	0.572841	0.587992	1.20142e-05	7.61806e-06	0.133545	0.429915	0.00114469
CLEC3B	0.592596	1.22465e-10	0.00276537	3.23671e-10	4.18063e-05	2.09612e-10	0.00189982	1.45673e-12	0.00120771	0.330023	0.00774555	0.302072	7.84614e-07	1.18597e-11
CLEC4A	0.641189	2.32374e-53	1.03104e-05	1.9641e-27	5.69532e-05	1.38416e-54	4.97536e-05	3.31905e-27	0.000118408	0.0241424	6.80253e-36	0.81506	5.03851e-15	4.15916e-34
CLEC4D	0.0164301	2.1003e-20	5.65746e-09	2.84525e-13	5.48973e-06	1.58476e-14	5.06691e-05	2.56112e-14	5.19811e-05	0.302589	3.38151e-09	0.0830041	3.71381e-09	5.9897e-13
CLEC4M	0.000117713	3.25626e-35	0.662685	1.44172e-28	1.82473e-09	7.57121e-39	4.535e-11	2.49376e-21	2.31152e-07	0.687378	1.49873e-23	0.00436646	2.33452e-19	2.97032e-28
CLEC6A	0.108059	1.53592e-10	0.000123232	1.76027e-05	0.0531198	1.77506e-08	0.185095	1.13601e-07	0.0432206	0.559743	2.28703e-09	0.850641	0.0132951	2.99358e-05
CLMP	0.395965	1.11648e-14	0.000121809	5.47383e-16	1.61761e-09	2.34286e-12	0.00285069	1.26001e-13	0.185033	0.000297659	8.6932e-06	0.794917	9.5753e-06	5.35211e-10
CLUL1	0.0275595	0.0542516	0.00831187	0.837609	0.115282	0.00546144	0.145678	0.109286	0.0774164	0.589871	1.06228e-05	0.08442	0.31408	0.398296
CNDP1	0.796652	0.000423791	0.13457	0.00495197	0.416536	1.25262e-05	0.506027	0.000679009	0.40475	0.963372	0.000747051	0.851995	0.0201372	6.68514e-05
CNTN1	1.12067e-09	0.199298	1.56214e-08	0.000688818	0.000110871	0.35334	1.85895e-06	0.967108	0.00119731	0.659641	0.000956297	8.13914e-06	1.17091e-06	0.015128
CNTN4	0.854372	4.08153e-09	0.0457925	1.47477e-08	0.000345444	4.09716e-09	0.102743	2.48079e-09	0.0617388	0.039477	6.03516e-05	0.72083	0.00226124	5.41128e-07
CNTN5	6.61558e-07	0.0344207	1.21318e-08	0.107936	0.286522	0.110919	0.382078	0.00348035	0.284969	0.674149	0.0343856	0.883242	0.445092	0.161322
COL15A1	0.74597	3.4302e-07	0.0345568	1.59925e-15	1.03899e-15	0.000178593	4.33641e-07	2.52234e-09	0.00194383	1.52202e-05	0.512438	0.00182386	1.99106e-10	7.59141e-09
COL18A1	0.0116236	1.69644e-10	4.00998e-07	6.32061e-10	4.3425e-08	5.17622e-05	2.78386e-05	1.08525e-07	0.0126868	0.0413668	4.82654e-05	0.00238583	2.67318e-07	9.00679e-06
COL6A3	0.238108	6.01249e-19	2.37702e-06	1.03489e-20	1.63742e-15	5.50008e-11	2.95999e-08	1.27194e-19	0.000100544	0.000692989	4.67148e-05	0.000581903	9.93547e-14	4.43244e-14
COLEC12	0.020876	1.22434e-07	1.39911e-06	2.62793e-08	5.83904e-07	0.000410759	0.0130051	3.54554e-08	0.103707	0.0014989	1.7509e-05	0.129199	0.000714781	0.000812177
COMP	0.529089	2.16223e-42	3.28256e-07	5.26447e-43	9.17956e-20	5.26306e-42	5.97062e-12	2.52036e-33	2.13401e-08	0.157448	5.30932e-07	0.0284834	1.19426e-27	6.64935e-45
CPA2	0.621279	0.00292686	0.744406	0.00051231	0.0330751	0.000211986	0.0317822	0.0409591	0.168912	0.310759	0.765205	0.307105	0.000431598	1.57009e-05
CPM	0.000119412	1.49471e-07	1.69899e-08	0.00198317	0.11047	0.000175883	0.146909	8.59624e-05	0.0333555	0.595542	4.44309e-06	0.997679	0.119256	0.013886
CPXM2	0.163402	5.8742e-08	0.000728396	1.7617e-06	0.00908282	2.18537e-08	0.182666	2.80546e-06	0.516773	0.932388	1.73502e-05	0.770402	0.000957841	3.44063e-06
CREG1	0.000906215	7.80664e-05	9.38034e-06	0.0655961	0.280218	0.0420793	0.0542465	0.0903022	0.0432643	0.901306	0.0409922	0.349803	0.212618	0.163788
CRELD1	5.06905e-07	0.0646727	2.71492e-08	0.576096	0.888082	0.366335	0.756854	0.255384	0.477769	0.866749	0.0594154	0.747947	0.92917	0.725329
CRH	0.540537	4.59667e-08	0.00596422	3.97857e-06	0.0067416	3.46317e-07	0.156455	1.98745e-06	0.379023	0.604153	0.163835	0.843701	0.000418668	2.44816e-09
CRHBP	0.00108124	0.0010659	7.71408e-06	0.145377	0.73826	0.0167497	0.984595	0.0361834	0.944123	0.978335	2.38223e-06	0.784744	0.784276	0.58939
CRTAC1	0.317604	1.49902e-28	0.0133033	4.9896e-32	4.66666e-19	1.91223e-23	2.19269e-12	5.92107e-24	1.65464e-07	0.01991	0.0545805	0.000218575	2.12056e-24	6.96923e-31
CSF1	0.00245724	9.94282e-06	2.54666e-06	0.000509231	0.00111204	0.0454512	0.0350459	0.00132654	0.0749757	0.315549	0.00175937	0.0520109	0.00471059	0.0476006
CSF3R	0.323387	0.00293651	0.888967	0.000686769	0.0128345	0.00263159	0.491973	8.14051e-06	0.131453	0.0826542	0.117019	0.669194	0.0555078	0.00165578
CSPG4	0.703336	5.0159e-07	0.0482001	9.07073e-06	0.0145499	2.4364e-07	0.0508776	0.000297769	0.0780829	0.115285	0.000512251	0.772573	0.021547	0.000119486
CSRP3	0.263031	0.00092086	0.837329	7.29451e-07	3.85062e-07	0.0279709	0.0107707	1.41087e-05	0.318188	1.22949e-06	0.544965	0.812104	0.0310148	0.0295759
CST3	5.24939e-05	9.47055e-12	9.39737e-12	3.72257e-11	1.04196e-08	6.01842e-06	0.00808094	1.84804e-12	0.0621037	0.00144983	6.41555e-06	0.305375	4.37909e-05	1.63679e-06
CST5	0.28305	0.509324	0.148622	0.015916	4.79077e-06	0.036319	0.00678249	0.789961	0.214129	7.02957e-05	8.49676e-06	0.00736348	0.0296653	0.81083
CST6	0.0699363	0.00190569	0.615052	6.83897e-08	2.83782e-08	0.0183042	1.52691e-06	0.0215796	0.0169897	0.00683918	0.151169	0.000236514	7.47907e-06	0.00367737
CST7	0.368817	1.49135e-05	0.0124173	0.00190725	0.171554	3.90524e-05	0.0749909	0.00147302	0.12637	0.553169	0.0199577	0.230166	0.00272212	8.0921e-05
CSTB	0.147978	3.30352e-09	9.3726e-05	4.52181e-08	1.78856e-06	0.00023111	0.000436658	1.09708e-07	0.0608241	0.00118833	0.00205345	0.16294	0.00115016	0.0014411
CTSD	6.91628e-05	4.22517e-06	2.76006e-08	0.000349218	0.0265062	0.000157189	0.235844	3.88654e-05	0.201552	0.577548	8.42512e-05	0.952034	0.048452	0.0028991
CTSL	0.000226476	0.00125257	1.36328e-06	0.00263104	0.0115865	0.0292733	0.0536224	0.00175122	0.100525	0.363395	0.188845	0.17663	0.00521042	0.00524065
CTSO	0.162549	2.10349e-06	0.532696	0.000333412	0.00546035	0.00316722	0.00435103	0.0101844	0.0104172	0.599147	0.000315613	0.0189917	0.0018658	0.0438919
CTSS	0.078527	1.68354e-06	0.000914969	0.00209624	0.182169	4.10183e-05	0.270617	0.00198949	0.0372609	0.757153	0.000130089	0.377244	0.0204193	0.00634814
CTSZ	2.53045e-05	1.08642e-07	6.89124e-10	6.66934e-05	0.000259694	0.0152713	0.00451078	2.06704e-05	0.00228558	0.0599076	0.0138083	0.0367177	0.000985733	0.0071256
CX3CL1	0.918159	0.296789	0.419449	0.000184942	2.27783e-07	0.724515	2.61638e-07	0.836386	0.055107	0.110339	0.00579446	1.6042e-07	3.89991e-06	0.169645
CXCL10	0.351501	1.6142e-07	0.00582487	6.86259e-06	0.0107139	3.38876e-07	0.482423	1.97123e-05	0.90169	0.713941	0.000768864	0.685927	0.013261	5.99836e-05
CXCL13	0.576999	3.53519e-13	0.0307619	8.11966e-11	9.04177e-05	2.05217e-12	0.0251497	5.97966e-10	0.158028	0.787787	1.26806e-10	0.374551	9.46335e-06	7.85504e-09
CXCL16	0.000165926	4.78877e-05	1.25598e-07	0.000116872	0.000200416	0.0392876	0.0720641	8.08505e-05	0.362143	0.00438837	0.13001	0.600424	0.0319451	0.00827939
CXCL17	1.0069e-07	4.70256e-07	4.40925e-12	0.071919	0.616207	1.45681e-05	0.377553	1.24162e-05	0.804788	0.5191	1.17467e-10	0.0806221	0.941407	0.0130492
CXCL9	0.0217059	5.89483e-07	5.01591e-05	2.72148e-06	0.00334239	9.23527e-07	0.192901	4.42293e-07	0.50061	0.766695	0.00209154	0.826408	0.00796623	1.34148e-05
CYTL1	0.43662	7.60081e-11	0.0877767	7.69062e-14	7.37843e-08	1.327e-11	0.00125498	1.12042e-12	0.0572155	0.0146807	3.23116e-05	0.485655	8.29239e-07	2.99005e-11
DCBLD2	0.227203	0.000406633	0.735571	0.00120289	0.00829466	0.0138661	0.000216148	0.292433	0.0290618	0.147126	0.0595764	2.32534e-05	5.31627e-06	0.0069309
DCC	0.354995	5.09525e-05	0.817402	1.44192e-05	0.00291608	3.24539e-05	0.000636813	0.00374428	0.00249969	0.899224	0.0174074	0.0331002	6.44016e-05	0.0001067
DCTPP1	0.00455576	0.000138626	0.182105	0.000890546	0.23122	1.53932e-06	0.331982	0.00141565	0.0482553	0.887843	4.04586e-06	0.880838	0.0735523	0.0014616
DDC	0.00530042	9.65897e-07	0.260363	3.83006e-06	0.0105136	9.61132e-08	0.111758	0.000912675	0.0950274	0.579087	9.00057e-07	0.677148	0.00809667	0.000210069
DEFA1_DEFA1B	0.0797206	5.83656e-11	2.27269e-05	1.44935e-09	1.21942e-05	5.06026e-08	0.000236231	1.99992e-06	0.000499437	0.341161	0.00984302	0.0100336	1.26709e-07	4.20011e-08
DEFB4A_DEFB4B	2.97523e-07	0.0585802	2.06723e-08	0.904096	0.563912	0.529358	0.0493962	0.0473198	0.557154	0.710023	0.0488782	0.105886	0.306019	0.821968
DKK3	0.173555	0.00499284	0.736702	2.45204e-06	7.94203e-07	0.0527832	3.83174e-05	0.00691889	0.109451	0.365383	0.807528	0.000128172	4.75447e-07	0.000737142
DLL1	0.292249	1.36826e-06	0.00174752	2.61761e-09	9.88217e-10	0.00852058	1.41175e-05	8.52704e-05	0.025971	0.0326055	0.899493	0.00026575	2.67477e-08	1.07138e-05
DNER	0.402034	3.12682e-11	0.00156495	3.4085e-06	0.0763922	4.89582e-11	0.106035	1.66283e-09	0.773022	0.861249	1.44949e-13	0.418508	0.0154068	3.21609e-06
DPEP1	0.00627528	0.0218506	0.0630851	4.61104e-05	4.78658e-06	0.222458	0.00162657	0.132563	0.170129	0.0167339	0.636412	0.0264048	0.00327241	0.0487911
DPP4	0.0362142	4.42274e-20	0.222624	5.83286e-23	1.23599e-09	1.16254e-25	5.14306e-08	5.95204e-19	0.000691801	0.737374	0.000215313	0.0408112	7.38525e-18	3.86862e-30
DRAXIN	0.86102	0.00191296	0.26516	2.7989e-05	1.35425e-05	0.0744836	1.57378e-05	0.440142	0.0301264	0.366352	0.855702	4.76074e-06	4.98274e-06	0.0522194
DSC2	0.712677	5.16716e-07	0.0113379	9.27971e-09	3.50137e-08	0.00183174	7.51063e-05	2.17457e-06	0.0122825	0.0155486	0.0215086	0.00129465	4.65671e-07	6.80625e-05
DSG2	0.0208408	0.103205	0.0178559	0.0287231	2.35675e-05	0.0436242	6.99645e-05	0.384383	0.0753131	0.0821033	7.8487e-09	1.30101e-05	9.67778e-05	0.243851
DTNB	1.0662e-05	0.193816	6.85469e-05	0.129114	0.212483	0.254698	0.0166673	0.559267	0.222532	0.799138	0.665662	0.0528232	0.0499569	0.258023
DTX3	0.742099	3.10918e-05	0.111445	2.73995e-05	0.000234473	0.00515678	3.56915e-05	0.0159166	9.51368e-05	0.951813	0.501259	0.000564534	8.81654e-07	0.000215168
ECHDC3	0.382195	4.11682e-06	0.0258555	0.00823379	0.442054	3.80199e-05	0.722613	0.00110486	0.494233	0.811333	0.00182381	0.434196	0.211287	0.00533013
EDA2R	0.319401	0.00179544	0.0060655	4.74839e-06	1.19875e-06	0.0745049	6.96894e-05	2.45985e-05	0.00198999	0.307543	0.718756	0.000257147	1.44691e-07	4.35969e-06
EDIL3	1.14322e-05	3.36282e-05	3.08788e-08	0.00216342	0.0429041	0.00226135	0.7226	1.49943e-05	0.817119	0.0936986	0.00193597	0.267839	0.547023	0.0448097
EDN1	6.73919e-05	0.0255369	9.52456e-07	0.0259312	0.0101369	0.587881	0.222467	0.0117732	0.493519	0.169628	0.402551	0.383048	0.0530843	0.0419153
EFNA1	0.000154923	6.74478e-10	9.81107e-11	5.91592e-08	3.50011e-07	0.00185346	0.000194685	4.25196e-07	0.00755014	0.0576306	0.000550174	0.00497631	6.62227e-06	0.000297047
EFNA4	3.82701e-06	5.12907e-06	1.32299e-11	8.00019e-06	2.86714e-05	0.0097412	0.0430048	4.52918e-07	0.209306	0.0163102	0.000219726	0.154562	0.0038914	0.00679538
EGFR	0.52811	1.79589e-11	0.00146908	2.47992e-09	0.00194193	5.86158e-13	0.147948	8.66253e-15	0.0617021	0.503701	5.7242e-07	0.325727	0.000374157	1.15301e-11
ELN	0.343091	0.000126869	0.0343378	0.00116632	0.0917265	8.36078e-05	0.0531679	0.00119488	0.572575	0.263576	0.0357576	0.325616	0.000539042	5.4208e-06
ENAH	0.0632952	0.000119862	0.68963	0.0004599	0.103396	6.54975e-06	0.0769113	0.0139237	0.00847757	0.280643	0.0882266	0.56951	0.00143676	1.87688e-05
ENG	0.691888	0.00205751	0.529819	0.0112526	0.726187	6.07367e-06	0.820511	0.00018452	0.648536	0.469736	2.14183e-08	0.0706934	0.904587	0.0212808
ENPP5	0.253518	1.97273e-15	0.000223848	8.62975e-07	0.167764	1.22598e-14	0.00503487	6.55554e-09	0.0203273	0.229561	5.01001e-10	0.241432	1.38303e-05	2.55263e-09
ENPP6	0.498409	3.92605e-12	0.00248537	2.46596e-10	0.000147337	6.07706e-12	0.0020575	7.29407e-11	0.0382086	0.274495	1.48908e-06	0.600958	2.0513e-05	3.29695e-10
EPHA1	0.0181523	2.41072e-10	2.26955e-06	2.97898e-08	4.76849e-05	9.94475e-07	0.061292	6.16905e-08	0.471668	0.0145752	8.66428e-08	0.968603	0.00683912	0.000126302
EPHA2	0.000289514	0.00171222	5.15536e-07	0.000269215	2.36607e-05	0.377409	0.00182301	0.00013643	0.0283456	0.00648337	0.465595	0.00597514	0.00166436	0.0728776
EPHB4	0.322695	0.000333941	0.00655492	4.45056e-07	1.26266e-09	0.370256	8.06622e-07	0.0111015	0.0194247	0.00274404	0.950662	1.07947e-05	1.42964e-06	0.00654443
EPHB6	0.258221	5.85032e-11	0.143522	5.27098e-17	1.54841e-13	2.83162e-08	9.05993e-10	1.42853e-07	0.0143016	0.0108592	0.00420873	6.51916e-05	7.7388e-12	2.27399e-09
EPS8L2	3.65128e-09	7.27461e-05	7.95703e-06	1.76819e-07	0.00572457	4.87759e-10	0.000936115	0.00160345	0.065451	0.123858	0.447105	0.122902	5.95157e-08	4.81226e-12
EXTL1	0.336568	2.97488e-08	0.346891	7.91142e-05	0.135444	1.69145e-08	0.0169642	0.000466705	0.0182695	0.0653175	0.00048502	0.192845	1.6528e-05	2.05731e-07
F13B	0.000243393	1.94761e-09	0.145734	1.02535e-12	1.53438e-08	1.62904e-08	2.8556e-06	3.47516e-10	4.83565e-06	0.0436371	0.261522	0.0166068	1.01938e-09	2.87001e-11
F3	0.0220889	2.73549e-08	0.655218	8.27655e-08	0.000183394	4.93878e-07	0.000567585	1.769e-05	0.0079636	0.338809	0.0400724	0.112979	1.29572e-05	1.25989e-06
F7	8.08639e-06	0.00857651	3.15911e-07	0.404398	0.36819	0.762869	0.428083	0.610736	0.650842	0.248412	0.00645554	0.322805	0.974061	0.254719
F9	0.000365351	1.56147e-15	2.6698e-10	2.70841e-11	1.15511e-06	3.29401e-09	0.00600059	1.47448e-09	0.0121346	0.148999	9.45003e-06	0.424006	2.38698e-05	3.70786e-08
FABP1	6.76068e-09	0.00163311	7.19148e-13	0.0344274	0.153376	0.0399546	0.913805	1.23694e-05	0.752021	0.404819	0.0255329	0.571051	0.376041	0.0450482
FABP2	2.63294e-07	0.000435507	2.33546e-05	0.00558191	0.10159	0.00232161	0.0598297	0.419626	0.0682699	0.856153	0.0317939	0.341994	0.0182084	0.0136326
FABP3	1.60701e-09	0.100114	5.73289e-09	0.0233579	0.0458772	0.132837	0.0140014	0.719241	0.0580254	0.463398	0.333164	0.179791	0.0232253	0.109484
FABP4	0.0047176	2.96919e-27	9.50233e-12	3.34999e-16	2.42769e-07	2.68931e-17	0.0090477	1.08955e-20	0.00243357	0.000521814	1.02906e-18	0.947528	5.80475e-05	1.01557e-09
FAM20A	0.000258199	1.99559e-13	2.16325e-09	1.60376e-06	0.00549146	7.49025e-08	0.203382	3.00711e-08	0.14267	0.489166	7.61736e-07	0.855583	0.00743488	2.72177e-05
FAM3C	6.55285e-07	0.586554	3.57627e-08	0.44194	0.105716	0.364938	0.502537	0.127125	0.785763	0.115729	0.476327	0.334948	0.422442	0.833874
FAP	0.0534656	3.56352e-35	5.75595e-10	5.3936e-40	1.16603e-21	1.13977e-32	5.4459e-11	1.33077e-31	5.84339e-05	0.00671154	8.95452e-08	0.117626	4.74189e-21	8.21025e-35
FASLG	0.837508	0.000286075	0.154451	0.00934637	0.84936	1.03553e-06	0.371882	1.93205e-08	0.207947	0.983143	3.31174e-08	0.00590741	0.646407	0.000138602
FBLN2	0.75574	0.000182717	0.354149	3.02123e-09	2.25189e-10	0.0260263	1.14509e-07	6.72865e-05	0.00147191	0.086027	0.370835	3.50164e-06	6.03695e-10	4.62713e-05
FCAMR	0.653727	1.27342e-09	0.135831	1.56888e-05	0.0167592	5.56773e-07	0.0113207	0.000266045	0.0109146	0.469501	5.23349e-08	0.058038	0.000166703	0.00046664
FCAR	0.787827	1.20477e-05	0.0604202	1.31592e-05	0.00638149	5.04923e-06	0.158212	3.65268e-06	0.0265524	0.939304	0.000566729	0.793473	0.00172295	4.42717e-05
FCER2	0.125157	1.77579e-05	0.946933	1.61037e-06	2.97164e-05	0.00114046	5.27555e-05	0.0712404	0.0728199	0.171132	0.000219123	0.0014334	0.000112985	0.0268071
FCN1	0.167884	3.86127e-09	0.000868752	0.000114029	0.0302887	9.49567e-06	0.0127904	0.000803029	0.0841371	0.565804	1.63696e-05	0.0324988	0.000321089	0.000532273
FCRL1	0.000100011	0.000267543	0.00899139	0.000616905	0.00510144	0.00955446	1.10227e-05	0.530902	0.0469008	0.609176	0.0155593	6.66627e-05	9.59667e-05	0.107772
FGA	0.918566	3.64554e-06	0.15241	4.91918e-06	0.00104127	3.19399e-05	0.00512645	0.00435585	0.0337512	0.836948	0.00146676	0.0418034	0.000178914	0.000834562
FGF21	2.35788e-10	2.21326e-11	7.92112e-18	8.67024e-11	1.87984e-05	1.06613e-10	0.143699	5.11855e-16	0.0839066	0.013869	3.84373e-05	0.25954	0.00252888	2.73044e-09
FGF23	0.000884797	0.0197471	1.06534e-05	8.42374e-05	3.78433e-05	0.107122	0.018028	0.000157239	0.0468314	0.0483624	0.155672	0.233955	0.000512741	0.000120312
FGFBP1	0.709476	7.00861e-08	0.019747	2.05357e-05	0.207224	5.05887e-11	0.453142	6.9146e-10	0.259483	0.0564095	0.00700019	0.564345	5.41494e-05	4.32945e-14
FGFBP2	0.0169198	2.41486e-14	0.99316	4.35334e-14	2.20519e-06	2.7735e-15	1.41622e-06	2.13856e-10	5.72109e-06	0.600063	0.00841752	0.04162	1.88044e-12	1.65566e-17
FGFR2	0.0203096	9.26117e-13	9.78043e-07	1.6736e-10	2.34156e-07	9.16987e-07	3.96736e-05	6.69055e-06	0.000796215	0.230634	0.000982866	0.00330657	7.95341e-08	6.16866e-07
FGR	0.704244	0.000349105	0.10456	0.000422003	0.00924341	0.0019464	0.210732	8.82064e-06	0.000680431	0.0733729	0.0493004	0.906433	0.0338512	0.00402175
FLT3LG	0.790097	0.00344464	0.434995	3.75107e-05	4.15767e-07	0.562576	0.000423933	0.27725	0.0985577	0.0313976	0.00710554	0.00539177	6.12717e-05	0.00961035
FNDC1	0.000684045	5.10002e-07	0.0678346	1.23788e-06	0.00116487	1.90883e-06	1.14643e-05	0.0416276	0.000278339	0.0796878	0.029829	0.00179665	1.60629e-09	1.22056e-10
FOLR1	0.733409	7.01574e-07	0.0140421	3.86245e-09	5.33675e-08	0.000448833	0.000129796	5.20262e-06	0.0824499	0.0600052	0.0248107	0.00919463	2.76716e-06	7.55503e-05
FOLR2	0.355149	4.4595e-08	0.292094	1.83033e-09	4.49783e-07	1.31143e-05	0.000365272	2.38552e-05	0.00888	0.0705482	0.0164704	0.025785	2.55659e-06	5.22117e-06
FST	1.67857e-05	0.105456	0.0003374	0.064498	0.139928	0.146292	0.136558	0.149202	0.551001	0.764186	0.901853	0.681894	0.0767007	0.0505768
FSTL3	0.000364843	1.09381e-12	2.09923e-10	1.29908e-13	1.1531e-10	5.37782e-07	0.000125417	1.51215e-13	0.0148019	0.000707815	0.000191285	0.0620126	5.66228e-07	3.00276e-08
FTCD	0.673245	1.65793e-08	0.0621098	2.02791e-05	0.0172767	9.20229e-07	0.221719	4.76285e-06	0.0183011	0.298377	0.000238547	0.766176	0.022141	0.000417188
FUOM	0.672414	1.64988e-08	0.0465323	3.73466e-05	0.00749374	2.89994e-05	0.0205925	9.90405e-06	0.0133894	0.217409	0.000206356	0.400766	0.016414	0.00440949
FURIN	0.00650435	8.7742e-07	2.70365e-05	0.0134591	0.677359	1.81342e-05	0.594409	0.00065008	0.844694	0.545758	6.33189e-06	0.132187	0.504507	0.0152715
FUT3_FUT5	0.359444	4.2249e-07	0.0043428	0.000127056	0.0046676	0.000771227	0.0599928	0.00031085	0.0283269	0.385308	0.220795	0.346148	0.00157282	3.72475e-05
GAL	0.0100029	0.226149	0.061201	0.000391777	1.26597e-05	0.634391	4.77365e-06	0.726284	0.0935688	0.141832	0.0450407	0.000172685	6.00921e-05	0.108487
GALNT2	0.748529	1.34054e-06	0.0639686	0.0102955	0.8272	5.47825e-08	0.479577	0.000274116	0.289185	0.0304525	7.44493e-05	0.765075	0.0129435	3.11372e-06
GAST	0.000219807	4.59766e-11	1.46646e-09	1.09331e-05	0.000213385	0.00154099	0.00367694	1.37716e-05	0.0235007	0.739383	0.0406895	0.0132091	2.02702e-05	3.21302e-05
GCHFR	0.000198057	9.77547e-09	6.81856e-08	2.59835e-05	0.00183643	0.000234359	0.111152	8.05267e-08	0.0899268	0.0149822	0.000384339	0.982277	0.0412065	0.00502967
GDF15	2.62738e-07	8.62094e-23	6.92108e-19	3.72169e-12	0.000105125	1.37929e-15	4.38843e-05	3.05523e-19	6.9169e-05	0.558691	1.32709e-12	0.0236203	3.73493e-10	1.24985e-16
GDNF	0.248957	1.46895e-09	0.208736	2.12356e-11	2.66101e-06	3.93673e-10	1.74192e-05	1.94092e-07	0.00118789	0.438912	0.0146641	0.00621816	1.68173e-10	3.97497e-12
GFRA1	0.0226949	8.76729e-27	1.18264e-09	2.0188e-21	9.92917e-15	4.92977e-13	1.80705e-13	2.54746e-13	1.28527e-07	0.102695	1.86208e-07	2.96709e-07	5.50184e-18	2.26089e-14
GFRAL	0.00247042	9.44422e-05	0.137442	4.65876e-09	1.64523e-07	0.000173683	1.12393e-05	0.000395749	0.0121874	0.0115934	0.66063	0.00619279	8.02962e-07	5.35383e-05
GGH	0.395157	1.91886e-23	2.84596e-05	3.80259e-12	2.03401e-05	1.41554e-13	0.000553481	2.21078e-09	2.1285e-05	0.404765	1.60179e-11	0.0853973	1.49141e-07	4.43874e-09
GIPC2	5.91706e-07	0.126559	1.35189e-08	0.256796	0.213243	0.706902	0.62111	0.00316856	0.551378	0.123814	0.22923	0.234384	0.841754	0.435681
GLA	0.000331945	0.000145768	5.70745e-06	0.0275316	0.188453	0.0158346	0.507826	0.0119372	0.497974	0.9178	0.0160408	0.782625	0.236567	0.0715964
GM2A	0.588136	8.28371e-07	0.0146729	5.91423e-08	8.90879e-07	0.000732604	0.000284199	4.97523e-07	0.0148935	0.0117098	0.0204625	0.0276671	3.18963e-05	0.000170812
GNLY	0.233602	8.05713e-06	0.724102	4.81444e-05	0.00185937	0.000675372	0.00121096	0.185424	0.00365384	0.49291	0.0336105	0.000806017	2.61475e-05	0.00196967
GNPDA2	0.00729079	2.74288e-12	0.940886	1.78401e-13	1.36792e-08	1.10082e-09	5.00189e-11	1.66587e-07	8.28932e-09	0.759871	0.000590611	1.4044e-06	5.08808e-14	5.54595e-11
GPC1	0.0373775	3.53326e-18	0.3082	9.53716e-16	4.88897e-07	4.86419e-17	1.01132e-05	1.21499e-13	5.16643e-05	0.868712	0.00728527	0.0572899	2.8733e-12	2.24837e-18
GPR158	0.760147	0.000316601	0.131534	5.89553e-07	0.000651417	1.58442e-06	0.0592362	2.07642e-05	0.234197	0.300311	0.0567734	0.93858	0.000500653	1.60072e-06
GPR15L	1.5852e-06	1.2523e-08	0.00479955	1.55299e-15	2.4734e-13	1.53317e-06	1.92499e-11	1.62815e-05	0.000187286	0.00356644	0.640839	0.000396446	5.75053e-12	6.58472e-10
GPR37	2.84308e-05	0.00219828	1.46353e-07	0.000425683	8.08161e-05	0.284007	0.0467779	0.000185903	0.989928	0.00214503	0.0485766	0.112522	0.0319949	0.162254
GRPEL1	0.000184023	6.91935e-05	1.13954e-06	0.00517289	0.0598282	0.0064498	0.124917	0.000837823	0.239174	0.676046	0.16499	0.452456	0.0307678	0.0107524
GSN	0.314546	4.24148e-08	0.00316695	0.00058463	0.213675	5.99375e-07	0.366386	5.00447e-08	0.00613088	0.85181	1.00185e-05	0.627034	0.0318348	6.42382e-05
GSTA1	0.522205	2.19899e-09	0.023908	1.56869e-05	0.0190121	4.2059e-07	0.186044	4.8859e-06	0.0494268	0.418972	4.04668e-05	0.754783	0.0159237	0.000689494
GSTA3	0.780626	3.31844e-07	0.115121	6.46183e-05	0.00702792	0.000100634	0.0284435	0.000660905	0.00680184	0.390678	0.00128552	0.366539	0.00868608	0.0113108
GUCA2A	4.46054e-05	0.0185558	0.000275679	0.922163	0.0283127	0.000460489	0.884219	0.701189	0.0674372	0.0147775	1.42247e-07	0.456045	0.769628	0.475634
GUSB	0.000350741	9.28219e-06	5.15163e-07	0.00359931	0.0304506	0.0113115	0.112188	0.00229027	0.0911018	0.254343	0.000602892	0.443807	0.0756834	0.0783208
HADH	0.420517	0.0385763	0.951048	0.0705245	0.270446	0.0515232	0.178623	0.12344	2.4725e-06	0.323176	0.191519	0.07909	0.0125436	0.0606273
HAO1	0.222282	2.35962e-08	0.003837	1.62199e-05	0.00624503	8.44744e-06	0.065229	5.94366e-07	0.0101312	0.0488059	0.000134662	0.670586	0.0207245	0.00421504
HAVCR1	0.000258035	2.23716e-09	7.96955e-09	0.00343428	0.270938	3.16512e-05	0.0800597	0.00019807	0.50581	0.370675	4.82277e-09	0.378322	0.0273241	0.00532591
HAVCR2	0.038008	1.58726e-08	1.87075e-05	4.43417e-08	1.11562e-07	0.00381606	0.000910255	3.66627e-07	0.0214024	0.00385855	0.00171009	0.0134947	4.70666e-05	0.00113439
HGF	0.000254129	2.78207e-21	1.34579e-12	4.46948e-11	0.00227102	1.77901e-17	0.013868	2.08329e-17	2.87209e-05	0.936067	8.30269e-15	0.63932	2.22961e-06	7.53362e-12
HIP1R	0.00600759	0.000314036	7.82581e-05	0.00319151	0.0246974	0.0129737	0.434627	9.0583e-07	0.00366637	0.0734485	0.0251456	0.936497	0.0849047	0.0125908
HMCN2	0.330471	4.09376e-06	0.518627	3.58201e-06	0.000228322	0.000246273	0.000261415	0.0275069	0.00303062	0.979058	0.607706	0.00450011	7.08165e-06	0.00014065
HMOX1	0.0638225	2.10484e-09	0.713387	8.18289e-06	0.0524697	2.74965e-09	0.258736	1.875e-07	0.102318	0.307976	6.55005e-06	0.824561	0.00017445	6.92296e-08
HNMT	0.000251343	7.04281e-05	4.08494e-07	0.000124866	7.14732e-05	0.0982266	0.00388377	0.00103383	0.020951	0.000800248	0.00919729	0.068863	0.0239869	0.306156
HPGDS	0.00121359	7.58588e-34	0.256953	2.25512e-37	2.52505e-17	1.31639e-36	3.3232e-18	2.88186e-21	9.33385e-12	0.167948	8.65565e-07	6.11708e-07	5.84408e-34	2.24288e-41
HS6ST2	0.0872763	6.99516e-10	0.55114	1.91404e-15	7.11589e-10	7.25747e-11	0.000114646	4.65918e-16	0.0143018	0.0156883	0.000404326	0.106643	2.15823e-09	3.27277e-12
HSPG2	0.350803	5.29576e-05	0.00327535	1.72546e-08	2.1502e-08	0.00563072	0.000324183	1.36486e-07	0.0386371	0.00225074	0.47368	0.012564	4.84355e-06	2.62808e-05
HYAL1	1.10459e-05	0.071961	5.41731e-08	0.907072	0.385405	0.281317	0.140716	0.0513977	0.547114	0.599601	0.0116385	0.161358	0.292159	0.905003
ICAM1	0.00602708	7.3196e-10	1.09674e-06	9.11225e-05	0.00532489	0.000347322	0.0266152	0.000139165	0.0219132	0.95537	0.00376812	0.111875	0.000926448	0.00109119
ICAM5	0.639062	8.00914e-06	0.0527023	2.56962e-05	0.000706307	0.00108383	0.000110115	0.0136963	0.245512	0.467607	0.933097	0.0114474	4.22348e-06	4.927e-06
IDUA	0.0141751	1.33565e-05	0.000297161	0.0212928	0.269942	0.00352598	0.232963	0.0013404	0.160544	0.968899	0.00178314	0.702074	0.150321	0.0542407
IFI30	0.000341746	3.15661e-14	3.06392e-09	1.54617e-08	0.000663869	7.82659e-10	0.0329396	6.53099e-14	0.00230689	0.0327089	7.96436e-11	0.614791	0.000618739	1.70717e-06
IFNL2	0.0475989	0.000459582	0.540576	2.75539e-05	0.00882237	1.01525e-05	0.0140244	0.000378278	0.0377656	0.370213	0.00808483	0.4882	0.00246362	0.000112677
IFNLR1	0.920532	0.000117687	0.202191	0.000782685	0.000708624	0.112433	0.00262187	0.0418173	1.60959e-08	0.112963	0.0772845	0.0181678	0.00413289	0.102207
IGDCC4	0.00033334	0.00574752	3.24773e-06	0.416157	0.63055	0.0184831	0.129072	0.0119714	0.257954	0.722077	0.00697957	0.0305835	0.307998	0.330653
IGFBP1	2.56402e-05	2.1018e-11	0.0216604	5.61877e-06	0.0156108	6.73762e-08	0.0915863	9.86488e-06	0.0312938	0.143046	1.31325e-07	0.503352	0.0420945	0.000871288
IGFBP2	0.180226	0.0199823	0.27988	0.463491	0.2539	0.00145255	0.0691585	0.224027	0.716792	0.891996	2.88285e-06	0.0028682	0.0262273	0.664173
IGFBP4	6.53482e-05	2.98348e-16	3.39917e-13	8.75769e-14	2.01253e-09	6.50965e-09	1.86764e-05	3.98035e-14	0.00658886	0.0213599	1.2486e-06	0.0272283	1.94952e-08	1.59598e-10
IGFBP6	0.528923	6.89946e-09	0.0754305	1.0117e-14	3.06278e-13	1.1694e-05	3.0439e-05	2.87332e-12	0.0518368	2.23121e-06	0.00103619	0.0581691	4.72419e-07	5.41183e-07
IGFBP7	8.00766e-05	0.907429	1.07466e-05	0.884288	0.693225	0.375872	0.0991786	0.00860381	0.0923758	0.0911616	0.797012	0.115163	0.353472	0.668456
IGFBPL1	0.00196752	3.12067e-08	1.27945e-07	9.13577e-09	1.06816e-05	1.63872e-06	0.00610396	2.68349e-09	0.319297	0.0859982	0.130919	0.800508	8.66381e-05	7.48738e-09
IGFL4	0.754147	0.35758	0.400994	0.358927	0.654546	0.247683	0.163332	0.0847913	4.08637e-09	0.869995	0.271198	0.229065	0.112056	0.146921
IGSF21	0.537448	1.76066e-28	2.46743e-05	1.99607e-24	1.79072e-11	3.37351e-24	1.74184e-09	3.67606e-19	5.71328e-05	0.389517	3.35831e-06	0.0306786	1.66387e-16	2.40352e-24
IGSF9	0.023192	1.03988e-08	7.49981e-05	8.11875e-05	0.0285373	5.19497e-06	0.411549	0.000216022	0.0964359	0.402705	7.89874e-05	0.523837	0.147799	0.00494715
IL13RA1	0.00897943	0.00668238	0.0774877	7.01881e-05	0.00543529	0.000203041	0.0250075	0.000143029	0.031444	0.769886	0.387453	0.335944	1.85577e-05	5.57958e-08
IL15	2.00572e-08	0.273453	6.4771e-10	0.428707	0.951527	0.138252	7.39091e-05	2.05017e-08	0.017144	0.0027118	0.00765324	7.62424e-08	0.00403521	0.265899
IL18BP	0.00186217	1.37322e-09	5.90012e-08	1.54657e-06	5.77482e-05	0.00047399	0.00961893	4.45465e-07	0.204101	0.0664159	0.00103151	0.148261	0.000586212	0.00103378
IL18R1	0.116966	2.60651e-13	0.000108782	3.57223e-08	0.00117468	1.26125e-09	0.0636812	6.493e-10	0.00453445	0.240786	6.18154e-12	0.923966	0.0024083	3.41718e-05
IL19	0.00160084	2.89664e-07	5.06527e-07	3.4407e-07	0.000177747	7.43706e-06	0.429189	8.63246e-09	0.969538	0.151652	0.0225313	0.710277	0.00264585	1.39322e-06
IL1RL2	0.000369898	2.13099e-08	0.0744861	7.01702e-11	1.05563e-08	1.41406e-05	4.04382e-08	2.46903e-05	9.50821e-07	0.0753026	0.0103265	6.49871e-06	8.16724e-11	6.72521e-06
IL1RN	0.0127345	2.42993e-20	4.98455e-09	1.02706e-10	0.000793553	6.49498e-15	0.0315067	8.23574e-16	0.000933087	0.215851	5.92395e-16	0.991619	0.000405866	8.68364e-08
IL22	2.61412e-07	0.00398564	1.14255e-09	0.140841	0.903177	0.00175083	0.135647	0.00147201	0.0477781	0.467045	0.175642	0.0208123	0.878141	0.00442956
IL2RA	0.000457666	1.51159e-05	2.92944e-07	0.000767167	0.007611	0.00752109	0.192875	6.22497e-06	0.390491	0.33136	0.020373	0.789118	0.0259034	0.0013209
IL31RA	0.578522	4.35832e-08	0.161288	1.94287e-06	0.0176834	3.26898e-09	0.0454744	2.12909e-05	0.0362256	0.762164	0.0003069	0.732431	0.000180012	8.35752e-08
IL32	0.00523588	1.53261e-08	0.258234	2.0408e-06	0.00755062	5.74594e-08	0.0059393	6.31508e-05	0.0271392	0.812629	0.000513225	0.23116	2.89336e-05	1.51973e-07
IL4R	0.429583	4.80306e-08	0.0043102	2.16339e-06	0.00013363	0.000237429	0.00033774	2.67615e-05	0.142811	0.586165	1.23e-05	0.00823946	2.69353e-05	0.000606112
IL6	0.0279242	9.69314e-13	3.00501e-06	6.57617e-08	0.0012861	3.84809e-09	0.0161353	3.27179e-10	8.28661e-06	0.828749	1.67033e-05	0.442219	6.36969e-05	2.35315e-08
IL7R	0.0216528	4.93932e-10	2.49871e-05	0.000109595	0.242499	2.81491e-09	0.329647	9.62252e-09	0.115629	0.718626	8.68584e-11	0.232381	0.0326841	2.68051e-06
IMMT	8.15893e-06	0.031771	4.66656e-07	0.107983	0.210092	0.190989	0.725875	0.0420967	0.229489	0.356418	0.937231	0.540385	0.496746	0.10462
INHBB	4.4307e-05	1.04725e-19	8.07586e-14	2.32782e-17	6.79418e-11	2.13235e-12	0.000322744	7.76004e-18	0.0683364	0.00464601	1.21116e-05	0.148918	2.68724e-09	7.39414e-13
INHBC	0.414363	8.52402e-34	1.20003e-06	4.28328e-20	2.31567e-08	7.01607e-23	0.000566482	2.69504e-19	0.000575061	0.0403038	1.89806e-19	0.674244	1.56505e-07	4.56484e-13
ITGA11	0.000102989	2.21513e-108	0.000356579	5.0975e-108	1.1598e-54	1.08222e-91	5.90584e-45	1.26812e-70	2.43308e-24	0.284197	8.54817e-12	5.50756e-14	4.33984e-84	4.86649e-104
ITGA2	0.410795	1.50092e-36	0.000444953	7.66422e-32	8.27018e-16	3.20273e-29	1.01647e-13	1.83724e-25	5.87007e-11	0.404711	3.29478e-07	4.21687e-05	1.08995e-25	9.7033e-33
ITGAM	0.0292037	8.64469e-119	1.52754e-07	2.97674e-98	1.74128e-36	8.4786e-115	7.51582e-33	9.92059e-70	2.53275e-19	0.72143	5.19073e-36	8.14157e-06	7.10138e-64	3.8113e-100
ITGAV	9.35391e-09	4.31887e-221	2.19251e-06	4.89562e-193	1.7111e-78	2.96867e-202	4.8385e-81	5.44453e-123	1.13687e-53	0.232905	5.49489e-45	5.05174e-26	6.07539e-161	1.35007e-206
ITGB1	0.014175	1.5018e-20	0.714974	1.57739e-20	1.31097e-09	1.19134e-20	3.93979e-09	1.19649e-14	1.26941e-06	0.526153	1.28902e-05	0.01497	2.17963e-15	1.2941e-21
ITGB2	0.014711	8.77969e-80	0.000179462	4.12305e-67	5.25423e-25	2.73961e-79	1.23834e-22	2.99885e-47	2.8498e-11	0.914388	3.82349e-22	0.000424481	1.88846e-45	5.60149e-73
ITGB5	0.00462418	5.1099e-43	0.0925349	3.46775e-36	2.00628e-14	4.30387e-41	1.00518e-15	1.26545e-23	1.01538e-13	0.494675	5.34113e-09	3.45951e-05	2.51238e-30	5.37319e-41
ITGB6	0.844376	2.91397e-19	0.00201215	4.67177e-10	0.0640992	8.24654e-22	0.00486108	5.18361e-09	0.000172252	0.00412064	4.58092e-11	0.361768	9.54853e-08	4.90593e-14
ITGB7	0.227011	1.65645e-05	0.988485	0.000181576	0.0314402	2.63386e-05	0.00105113	0.0398503	0.00380964	0.283759	0.0638596	0.0123478	2.34561e-05	2.60748e-05
ITGBL1	0.648599	1.48878e-09	0.00775906	7.11136e-07	0.00213333	1.53537e-07	0.00176055	1.46695e-07	0.00908216	0.930781	0.00124892	0.0698243	3.4104e-06	5.66244e-08
ITIH3	0.626291	9.33238e-14	0.014348	1.2553e-12	6.18794e-08	2.56461e-09	1.17408e-07	3.60103e-08	4.58703e-06	0.723717	0.114019	2.41476e-05	1.83693e-13	4.11116e-12
ITIH4	0.932877	2.48155e-07	0.102951	2.49219e-06	0.00389516	4.97012e-07	9.85978e-05	0.0033993	0.00700711	0.446218	1.38983e-05	0.00784651	6.86959e-06	3.78307e-05
ITM2A	0.685619	0.862911	0.764017	0.0679631	9.62474e-05	0.0255892	3.28166e-05	0.258095	0.0706162	0.405567	0.00159545	9.13329e-06	0.000918595	0.796277
JAM2	0.891182	0.47985	0.99849	0.0889034	5.64244e-06	0.000562421	0.0104986	0.808043	0.663017	0.000171886	0.00156426	0.00113427	0.0653876	0.238372
KAZALD1	0.0451983	0.637817	0.0689519	0.0230348	5.39957e-05	0.118957	4.06507e-05	0.434714	0.0791528	0.0500829	0.0776615	1.85384e-06	0.00035855	0.836287
KIAA0319	0.943996	3.49008e-05	0.222803	5.27644e-07	3.70946e-05	0.000169512	0.00286065	0.00106161	0.0773454	0.423811	0.552626	0.0312445	6.64806e-06	1.44243e-05
KLK13	6.68533e-05	0.0411621	1.69468e-06	0.186829	0.464718	0.127859	0.0770356	0.000138059	0.440227	0.119407	0.0537459	0.00510615	0.459094	0.215815
KLK14	0.0212095	5.57174e-15	0.648906	8.60281e-15	1.39025e-09	3.05264e-10	2.04283e-11	2.9904e-07	6.18225e-08	0.39217	0.00330403	6.41564e-07	2.10324e-14	1.71993e-10
KLK4	0.366387	0.000957421	0.0211809	7.72709e-05	0.000123524	0.0378652	0.097713	1.4468e-05	0.0345737	0.241325	0.885702	0.197525	0.000263041	9.11479e-05
KLK6	0.225146	0.0024265	0.869466	4.06517e-07	1.98176e-06	0.00366375	0.00129091	0.00147231	0.085225	0.0296023	0.325345	0.0251043	9.5523e-05	0.00150613
KLK8	2.8707e-09	1.30672e-15	0.000312826	4.30868e-14	7.94026e-05	1.065e-19	4.77173e-09	4.75752e-06	2.72328e-05	0.0014759	0.0347049	0.000533697	2.36946e-16	7.75522e-21
KRT18	0.050489	9.9597e-15	4.91421e-06	2.19467e-08	0.000337383	1.04125e-08	0.00139804	3.23305e-08	0.000243529	0.615256	2.73537e-06	0.0733904	8.36938e-06	3.31528e-06
KRT19	7.32415e-07	0.0230623	3.40936e-09	0.0377611	0.0442383	0.26862	0.684881	0.000188447	0.843456	0.349859	0.529214	0.947516	0.177911	0.0318814
KRT8	6.83485e-05	0.000372408	8.66468e-08	0.0184562	0.265336	0.00245454	0.728501	4.27504e-07	0.000115865	0.475195	0.00774824	0.76566	0.121313	0.00560771
L1CAM	0.167779	9.93799e-16	0.235301	2.71606e-15	4.68519e-07	4.85715e-16	2.7366e-05	2.80913e-13	0.00205952	0.230707	1.82358e-06	0.236951	5.5676e-09	1.33738e-14
LACRT	0.0998684	0.00179368	0.0115249	0.543593	0.0856786	0.000129074	0.485168	0.0322494	0.41179	0.141503	1.08085e-09	0.615837	0.774734	0.185119
LAIR1	0.188016	4.4515e-08	0.000149249	3.05585e-10	4.6403e-08	1.86525e-05	0.000116164	6.30858e-08	0.00322928	0.0307409	0.00222215	0.0167065	1.96783e-06	3.21302e-06
LAMP3	3.47832e-06	0.000270019	9.10651e-09	0.163461	0.759511	0.0208524	0.679276	0.017598	0.813322	0.802051	1.07811e-07	0.385909	0.55935	0.968487
LAYN	3.19707e-05	0.753589	6.44454e-06	0.639934	0.118291	0.154672	0.64089	0.083191	0.181668	0.00767176	0.854307	0.944746	0.707626	0.446939
LCN2	0.00421539	6.59054e-15	2.87566e-09	2.02355e-12	5.61578e-07	1.1377e-10	0.000694984	3.17305e-12	0.00132934	0.0649148	6.71398e-08	0.10964	3.94791e-07	5.85361e-09
LDLR	0.0680343	1.19686e-05	0.00367288	0.0431297	0.386876	0.00646991	0.371334	0.390324	0.83948	0.922899	2.80941e-07	0.686284	0.492638	0.744442
LEP	8.14081e-05	2.64448e-66	0.0413837	2.49799e-45	3.96074e-11	8.75895e-74	3.91785e-05	3.74488e-41	0.000118024	0.143255	1.59817e-42	0.223427	1.79731e-14	4.327e-40
LEPR	0.0118511	1.31042e-05	0.17932	0.00103932	0.211426	3.47141e-06	0.627712	9.36336e-06	0.204897	0.263097	2.54855e-08	0.05133	0.675957	0.00847035
LGALS1	0.0276435	6.89278e-08	3.57647e-05	8.50489e-08	2.37699e-06	0.00039402	0.000163226	4.94917e-05	0.0329418	0.0122836	0.0177022	0.0199948	6.66001e-05	0.000533371
LGALS4	3.78927e-07	1.4043e-06	2.06447e-12	0.0225374	0.207665	0.00835288	0.684438	1.22627e-06	0.121156	0.940811	0.00119247	0.916813	0.116	0.0105808
LGALS7_LGALS7B	0.00160596	0.00138885	1.44914e-05	4.20309e-05	2.20018e-05	0.079404	0.000219216	0.000498974	0.0392858	0.0339566	0.031017	0.0180541	0.000593217	0.00796142
LGALS9	0.00031181	2.5829e-08	7.94289e-09	3.65874e-06	6.35853e-05	0.00148601	0.00970517	2.51302e-06	0.030122	0.0219452	8.52887e-05	0.0701831	0.00263928	0.010396
LILRB4	0.163585	4.12226e-05	0.00262528	1.2327e-06	2.79668e-05	0.000863838	0.0152353	1.02978e-06	0.365398	0.0104776	0.000352369	0.311013	0.0115693	0.00401778
LMNB2	0.00527399	4.50326e-07	2.63185e-06	7.6103e-07	0.000227122	1.82506e-05	0.00504585	4.50764e-06	0.00198447	0.399556	0.0216678	0.137423	5.76524e-05	3.80461e-06
LPL	0.347713	5.66717e-35	0.00239225	1.48803e-20	6.44736e-06	1.40178e-31	0.0247876	1.22524e-23	0.0465169	0.177645	5.94997e-21	0.0719183	1.46902e-06	4.78411e-19
LRIG1	0.831333	1.25158e-09	0.0415499	1.16913e-05	0.00139916	9.44481e-05	0.000347499	0.0101826	0.000351539	0.813428	0.0001069	0.000228376	1.32722e-05	0.00232358
LRRC25	0.721903	1.9795e-08	0.113229	1.43765e-07	0.000185069	1.39887e-06	6.45918e-05	0.00124445	0.00322439	0.937309	0.0247995	0.00325552	3.42906e-07	8.93108e-06
LRRC38	0.350482	2.2944e-05	0.427257	1.48954e-05	0.000771688	0.000382823	0.093479	7.84708e-06	0.0205975	0.0148498	0.121072	0.798813	0.0255375	0.00156769
LRRN1	1.7129e-05	4.02061e-07	1.99849e-10	1.70429e-05	0.0193501	5.0844e-07	0.479612	1.39424e-09	0.474699	0.761314	0.201846	0.416549	0.00343254	8.25965e-09
LTBR	0.049202	2.90728e-07	2.8181e-05	2.0545e-09	1.41639e-09	0.00529505	5.7585e-07	1.12611e-05	0.00346919	0.0650531	0.249013	4.87116e-05	1.81923e-08	3.49301e-05
LY6D	2.2871e-06	0.874535	2.0672e-07	0.313512	0.0672031	0.451014	0.845521	0.070116	0.928294	0.0107329	0.0391412	0.791244	0.685552	0.428353
LYZL2	0.251511	0.000375658	0.936654	0.000353277	0.0673738	1.26115e-05	0.0352355	0.00419141	0.0363591	0.702884	0.000926414	0.318564	0.00902401	0.00163793
MAMDC2	0.303815	2.66047e-11	0.000709985	3.66537e-11	1.90262e-09	3.98692e-05	0.000103624	1.41391e-08	0.00324968	0.0111792	0.334532	0.0127585	1.00313e-07	1.88516e-07
MANSC1	0.23518	0.000466452	0.675348	1.39869e-07	4.76259e-08	0.0248608	2.64826e-06	0.0477566	0.121162	0.0711355	0.929267	5.06245e-05	3.17415e-07	0.00148492
MCAM	0.860197	0.00368602	0.301387	0.0551385	0.628395	0.00202133	0.365578	0.000172432	0.953926	0.174559	3.03092e-07	0.0196241	0.403726	0.247587
MDGA1	0.297208	7.49491e-08	0.391216	9.26014e-07	0.00956779	4.46898e-09	0.190249	1.22005e-08	0.405537	0.946932	0.00385195	0.297479	0.000494738	2.05392e-10
MEGF10	0.05929	6.92758e-28	0.0352281	3.88825e-17	1.98773e-05	6.49156e-25	0.000397455	7.44476e-16	0.0329007	0.326973	7.09614e-14	0.756499	8.16146e-07	3.64455e-14
MELTF	0.499205	2.02663e-09	0.231957	8.85199e-08	0.00216243	1.541e-09	0.00685578	3.06815e-09	0.0126722	0.23694	3.23834e-07	0.685527	0.000201383	2.03635e-07
MENT	0.29764	2.741e-05	0.724376	0.000447162	0.0322938	0.000165695	0.599708	3.20074e-06	0.177704	0.0953451	0.000542797	0.239651	0.195207	0.00406598
MEPE	0.000277589	0.0747413	0.00524491	4.15139e-07	1.03513e-07	0.040623	2.42192e-06	0.139294	0.00698606	0.0300997	0.844802	0.000161331	1.45325e-06	0.00471566
MERTK	0.142617	0.000194345	0.968425	0.000323046	0.00531648	0.0031334	9.4863e-07	0.418223	0.000212816	0.044859	0.148756	1.3604e-06	7.51061e-08	0.000693883
MET	0.150971	1.09555e-06	0.0027857	0.00586617	0.704046	1.34034e-09	0.233139	4.01202e-10	0.642082	0.399782	6.07424e-07	0.00119178	0.509335	2.47571e-06
MIA	0.44265	7.4976e-08	0.169745	1.4027e-08	4.66753e-05	2.72278e-07	0.000149256	0.00182273	0.030813	0.629345	0.00100838	0.0200604	1.61294e-05	3.19437e-05
MMP12	0.0152317	8.74195e-16	2.09919e-08	1.41149e-10	3.26325e-05	8.28788e-11	0.000566883	9.54666e-09	0.000682093	0.957715	8.35467e-08	0.031212	3.75261e-07	4.68777e-09
MMP7	0.154518	9.64484e-10	0.000288011	1.86451e-05	0.0110698	2.72445e-06	0.0110105	3.1424e-06	0.099804	0.8945	7.24283e-05	0.144164	0.000418457	1.98466e-05
MMP8	0.000352704	3.7792e-09	4.7205e-09	8.07058e-05	0.0977232	8.69162e-08	0.461354	3.55038e-07	0.0273689	0.795765	5.05072e-09	0.823638	0.0163535	0.00028708
MMP9	0.00156968	4.44669e-10	3.75681e-08	8.63365e-05	0.280531	5.91544e-10	0.877131	1.21026e-09	0.105563	0.843841	2.11252e-12	0.338039	0.0232478	6.31661e-06
MOG	0.125653	1.00813e-05	0.831158	1.76236e-09	2.5313e-07	2.69227e-05	0.000134736	0.00113575	0.139308	0.0994343	0.301432	0.00453239	4.26231e-07	2.53572e-05
MPO	0.675269	3.7438e-12	0.00323096	1.17123e-09	2.44229e-05	9.07236e-09	0.00384448	2.31001e-10	5.62095e-06	0.0141641	3.00097e-06	0.273073	2.24541e-05	5.6877e-07
MRC1	0.0055366	1.70514e-11	1.18682e-07	2.16829e-07	0.000147757	4.13725e-06	0.00225783	5.09099e-06	0.0139038	0.536774	0.00113343	0.0168732	3.99051e-05	4.23236e-05
MSLN	0.000252535	1.79679e-05	3.23888e-07	0.000179302	0.00280003	0.00320789	0.023756	0.000566706	0.0645879	0.159252	6.87517e-05	0.150631	0.0199109	0.0404954
MXRA8	0.157853	3.79011e-84	7.8041e-07	1.86779e-66	4.39589e-26	6.41249e-75	2.86339e-21	1.86923e-52	2.32249e-17	0.685352	4.1483e-25	7.9383e-05	6.30357e-44	5.31118e-65
MYBPC1	0.000111423	5.54809e-19	0.270944	6.8956e-24	5.52248e-19	3.61617e-11	7.25758e-13	3.43536e-10	8.38411e-05	0.000126206	0.25001	0.000160724	6.16449e-16	2.10847e-13
MYL3	1.43562e-07	3.84818e-37	0.250252	2.89716e-46	5.08111e-33	8.85191e-25	2.06831e-21	3.61434e-23	8.92627e-08	7.72536e-07	0.000153437	4.24979e-06	9.41402e-28	1.77774e-26
MYOC	0.00930756	3.17819e-14	0.824256	1.72939e-08	0.019649	1.2681e-14	0.00022149	7.60962e-06	0.000489626	0.0499362	3.33201e-07	0.0176882	5.46521e-08	1.65757e-10
MYOM2	0.0901055	7.13144e-09	0.9639	2.14195e-08	5.55917e-07	0.000319599	3.99721e-05	1.21118e-05	0.0709665	0.00184792	0.0251605	0.072464	0.000113399	0.00124949
MYOM3	0.000385526	7.24268e-44	0.364234	1.67606e-54	9.02574e-38	1.37707e-30	1.43986e-20	2.01699e-30	1.13421e-07	3.11135e-10	1.09025e-08	8.63409e-05	1.08092e-27	1.88128e-29
MZB1	0.106758	0.00716034	0.00360946	0.450598	0.376811	0.00463507	0.0236439	5.37139e-06	0.547044	0.624519	1.25014e-08	0.0014855	0.0755067	0.379842
NADK	0.532348	7.54054e-06	0.378829	4.43863e-05	0.00111359	0.00132687	0.00185787	0.00301702	0.000313983	0.313251	0.757463	0.0762155	0.000458001	0.000681774
NBL1	0.40783	0.000394151	0.0112472	7.12741e-07	8.88825e-06	0.00156188	0.0153079	4.92649e-06	0.336791	0.0316448	0.00465452	0.152526	0.000720544	0.000416549
NCAM1	0.0834106	0.349755	0.0324888	0.0197082	0.000695446	0.635951	0.237652	0.0023067	0.376624	5.44481e-07	0.612436	0.899288	0.732646	0.66559
NCAN	1.32029e-11	0.000390892	3.21218e-08	2.59852e-09	1.07952e-05	1.81193e-07	1.6178e-05	0.0828894	0.0213066	0.229344	0.0241564	0.00323811	3.51118e-07	2.33648e-05
NCR1	0.786043	0.00124773	0.301851	4.06568e-05	1.58116e-06	0.346504	4.06444e-08	0.347183	0.0131563	0.238937	0.943779	3.12962e-07	1.35202e-07	0.0256768
NCR3LG1	0.625328	0.00464912	0.0977406	4.76765e-06	1.94323e-07	0.217042	8.65632e-05	0.000263808	0.115167	0.00262287	0.31116	0.00344372	4.47818e-05	0.00926578
NECTIN2	1.69786e-05	1.07417e-05	1.06045e-09	4.97001e-06	5.82671e-05	0.00248104	0.0103916	4.69737e-07	0.398762	0.070796	0.0425751	0.20272	0.000620119	9.75879e-05
NECTIN4	0.114691	0.00123361	0.00192845	4.19831e-06	1.3746e-07	0.225018	0.0155537	0.000204709	0.585909	0.000116978	0.0989272	0.0985734	0.0110124	0.0629112
NEFL	0.159163	0.000112802	0.00652462	0.000842484	0.0872729	4.70733e-05	0.0868659	1.69643e-06	0.0113061	0.262029	0.0149124	0.168274	0.000181714	2.48694e-05
NELL1	0.00270442	1.94041e-06	2.28135e-06	0.000571147	0.0269757	0.000437924	0.431454	3.12248e-06	0.40513	0.213896	0.000143455	0.841294	0.025064	0.000317732
NHLRC3	0.050406	2.75814e-18	1.65416e-06	2.53418e-13	1.75259e-06	1.72358e-13	0.000258234	3.15532e-10	0.00096533	0.541293	2.33999e-06	0.109616	9.47288e-08	6.26072e-11
NOS3	0.210125	2.09687e-17	2.76221e-05	9.45662e-13	1.833e-05	8.72878e-15	0.00179355	9.77988e-11	0.00290882	0.809466	1.32276e-10	0.0933704	4.4872e-08	5.15677e-11
NOTCH3	0.00959685	5.14847e-06	0.000124131	0.0314548	0.695523	1.06081e-06	0.67616	0.000459502	0.394433	0.672816	8.4262e-11	0.0992397	0.830359	0.0321395
NPC2	0.000135544	2.23103e-10	1.53989e-09	2.95642e-09	8.98672e-07	1.06814e-05	0.00400558	7.74109e-12	0.0691944	0.0139825	0.000139397	0.146959	2.31824e-05	1.46181e-06
NPDC1	0.29795	8.17573e-18	1.29335e-05	1.14357e-24	1.69505e-20	1.55394e-10	9.91853e-16	6.84666e-13	2.42572e-05	0.00458455	0.0268179	1.45849e-08	2.81407e-21	2.04849e-16
NPPC	0.647626	4.32415e-07	0.0159595	2.66894e-10	3.21609e-07	1.10082e-06	0.000985914	2.88051e-08	0.0794337	0.0184895	5.17177e-06	0.0868692	3.72088e-05	1.52773e-05
NRCAM	0.0115075	2.71139e-08	0.559337	1.07701e-06	0.007024	1.71446e-08	0.0148246	1.1049e-05	0.0108201	0.879077	0.00163449	0.396289	3.55383e-05	4.28117e-07
NRP1	0.952434	7.89872e-06	0.0518252	2.22848e-07	1.00273e-06	0.00341362	0.000946689	8.26898e-05	0.0106858	0.082306	0.482378	0.0120299	9.62446e-07	6.63593e-06
NRP2	0.100397	2.25172e-07	0.701091	3.73222e-09	1.48279e-08	0.00138991	1.5892e-06	0.00183109	0.00226719	0.0691325	0.617117	0.000275409	8.94832e-08	2.49568e-05
NT5C1A	0.000581492	5.54438e-06	1.82909e-07	3.3843e-06	4.29079e-05	0.00212519	0.0623194	1.26306e-06	0.118253	0.0107347	0.03051	0.469977	0.0047666	0.00234421
NTF3	0.224502	4.16284e-07	0.724148	3.71906e-05	0.211592	2.52123e-10	0.865871	3.19705e-06	0.563558	0.732235	5.44113e-05	0.0179065	0.190592	6.53116e-06
NTRK3	0.00383421	4.00313e-10	1.14449e-06	2.53175e-05	0.017557	1.55994e-06	0.748159	5.47143e-11	0.158878	0.00585136	1.02075e-09	0.203153	0.29149	0.00361289
NXPH1	0.081957	0.000637081	0.699483	1.41269e-06	2.09681e-05	0.00141757	0.00236809	0.000162817	0.00971662	0.0851136	0.344326	0.05775	4.63274e-05	0.0003906
OBP2B	0.166505	0.0843548	0.572929	6.21376e-06	1.03965e-05	0.018592	8.07804e-05	0.0151275	0.000746081	0.438081	0.216821	0.000887282	2.04385e-07	2.21466e-05
OCLN	3.79757e-09	1.12701e-06	1.58637e-13	0.000477345	0.0337757	0.000173084	0.813504	5.74207e-10	0.61513	0.189756	4.2662e-05	0.0862114	0.256415	0.000936151
OGN	0.2003	1.95395e-23	0.0117933	4.93048e-24	1.5849e-14	1.43312e-17	6.26032e-09	1.99566e-15	0.000122148	0.099024	5.3707e-06	6.34071e-05	4.39135e-17	5.92442e-18
OLFM4	0.75432	5.0636e-06	0.0561373	0.000285956	0.0159453	0.000336761	0.639183	1.21944e-05	0.441035	0.0777149	0.0115299	0.265237	0.10225	0.00147956
OLR1	0.0255727	1.55136e-11	2.92077e-06	2.08227e-05	0.179476	1.16148e-10	0.229128	8.84332e-08	0.0084835	0.469902	8.56384e-10	0.867922	0.00167345	3.88765e-06
ORM1	0.254337	3.48509e-10	0.00150782	0.000128401	0.119392	1.19759e-07	0.146917	0.000667796	0.115528	0.376115	2.98366e-05	0.741866	0.00752539	0.000164946
OSCAR	0.171472	3.40078e-05	0.00225077	0.000204577	0.00516738	0.00152158	0.0543389	2.39356e-06	0.0760856	0.113601	0.033407	0.4325	0.00494246	0.000890991
OSM	0.0133079	7.63662e-13	2.96984e-07	2.34167e-06	0.21319	5.3819e-14	0.6349	1.92162e-11	0.0637992	0.396374	2.66718e-14	0.399326	0.00235805	1.74794e-08
OXT	0.0377819	2.74765e-10	4.18486e-05	1.12468e-08	0.000361314	2.11612e-09	0.193917	4.37562e-09	0.142274	0.0851594	5.44396e-06	0.703398	0.00695641	2.89302e-06
PAEP	0.00264883	0.00621553	0.144704	0.000276009	0.014586	0.000370517	0.304436	1.45233e-05	0.597037	0.331613	0.685975	0.763055	0.0199487	0.000104324
PALM	0.0551843	0.26213	0.0164799	0.0317723	0.000976096	0.470131	0.458151	0.0130427	0.748805	8.24233e-07	0.000318737	0.698708	0.831656	0.116651
PALM2	0.00217016	1.74601e-12	2.30753e-08	6.54019e-07	0.00371999	3.01103e-08	0.0393885	4.75126e-10	0.028137	0.43888	2.17899e-07	0.418261	0.000412918	2.46414e-06
PBXIP1	0.107286	0.000300714	0.00503874	3.21877e-08	4.6311e-08	0.00602329	0.0010458	5.8891e-06	0.0952704	0.000509131	0.0563937	0.153978	0.000198916	0.00202044
PCBD1	0.0372225	2.05094e-06	0.000715973	0.00072994	0.0330094	0.000438409	0.430004	0.000114534	0.281929	0.13844	0.00298306	0.427481	0.229802	0.0226033
PCDH17	0.00189226	9.3843e-07	0.225896	1.96818e-10	1.19192e-08	4.75906e-05	1.58612e-07	0.000156434	4.12505e-05	0.530357	0.9406	2.01242e-05	7.43487e-12	2.12545e-08
PDCD1	0.407547	1.88188e-07	0.00437883	6.02329e-06	0.000131426	0.00120189	0.00131986	0.00658315	0.0108155	0.638189	0.000106762	0.00132038	0.000160647	0.0202995
PDGFRA	0.754341	0.00388266	0.152208	0.00141743	0.000444101	0.290307	0.000912171	0.0220827	0.120512	0.702486	0.157893	0.00117732	1.00357e-05	0.00098556
PDZK1	0.000260481	0.0264008	1.19752e-05	0.164577	0.227489	0.344688	0.973322	0.00310361	0.719531	0.35183	0.545502	0.66523	0.580544	0.232465
PENK	0.234522	1.79301e-05	0.00439892	3.65093e-07	1.95708e-05	0.000229271	0.36595	8.0224e-09	0.906701	0.00194447	0.00911283	0.895231	0.0122573	0.000614118
PEPD	0.00213742	1.70464e-28	0.490491	6.55208e-29	1.84063e-13	1.01843e-28	2.12251e-14	9.99412e-18	2.47236e-12	0.0967872	2.74647e-08	8.29433e-07	8.11709e-30	3.08357e-32
PGA4	0.00258158	6.35379e-05	5.31285e-06	0.131652	0.973859	0.00301128	0.799097	0.000307459	0.894263	0.27348	0.000595605	0.854733	0.112003	0.00204718
PGF	0.629125	1.13453e-21	3.32819e-05	5.47725e-15	9.60753e-07	3.34571e-16	8.26789e-05	1.12627e-16	0.000741155	0.577656	1.69292e-16	0.114617	6.13828e-09	1.08072e-11
PGLYRP1	0.156491	1.09549e-06	0.0010055	1.28832e-06	0.00263288	3.32781e-07	0.0534876	5.32748e-09	0.0493604	0.163886	3.42751e-06	0.690848	0.00068308	3.74238e-06
PI3	0.0748295	1.01838e-26	2.56115e-09	2.07856e-23	3.17679e-11	8.67413e-23	1.28371e-05	1.73305e-24	0.000548371	0.232059	4.90191e-09	0.136634	9.80852e-14	1.23827e-23
PIGR	0.000246499	3.23501e-16	2.79239e-11	6.56921e-08	8.45238e-05	1.42433e-06	0.00439257	1.89277e-10	0.0158947	0.261616	2.81246e-06	0.205538	0.000130052	7.10823e-06
PIK3IP1	0.319671	2.32975e-06	0.00122335	3.34745e-09	1.58087e-08	0.00115837	8.74694e-05	1.70865e-06	0.168681	0.0189861	0.0468327	0.00551763	2.4421e-07	3.96772e-06
PILRA	0.0847305	2.20341e-08	6.43292e-05	6.58459e-05	0.0191683	1.01594e-05	0.620075	3.12096e-07	0.695678	0.435482	8.97716e-05	0.420928	0.05094	0.000209488
PILRB	0.244041	1.81498e-06	0.00198961	0.00179079	0.156856	4.5325e-05	0.759015	5.48747e-05	0.699174	0.845695	0.00115049	0.387387	0.0876025	0.000428849
PKD1	0.0101957	9.55453e-05	0.259824	5.00111e-07	3.16678e-05	0.00019069	0.00103869	0.000127556	0.0060025	0.0263375	0.032556	0.132081	0.000520222	0.00063271
PLA2G15	0.0190297	3.24486e-10	2.86729e-06	6.31164e-07	0.000112472	4.43318e-05	0.0255952	3.69548e-07	0.110716	0.180162	0.0389907	0.406836	0.000706863	1.54492e-05
PLA2G7	0.0270541	0.155611	0.0707453	0.0033619	0.00347046	0.152157	1.41492e-06	0.514742	0.00295735	0.639805	0.590024	5.86891e-05	0.000349064	0.375749
PLAT	0.154273	1.03781e-25	7.69164e-07	1.33876e-17	7.95824e-09	1.0959e-16	8.26566e-06	3.63336e-13	0.00412666	0.208644	5.41024e-11	0.0772539	6.36515e-09	1.88058e-11
PLAU	0.288513	1.87142e-07	0.0111275	0.199183	0.00950568	9.66228e-11	0.221975	0.00268845	0.190213	0.000282993	8.88133e-09	0.00527278	0.603221	1.24495e-05
PLAUR	7.523e-09	7.87789e-12	1.57692e-17	2.31546e-06	0.00585731	1.62055e-07	0.526772	3.0413e-14	0.0270542	0.0917209	3.34553e-11	0.656641	0.0151007	2.56308e-05
PLTP	0.0403131	1.39776e-13	2.40019e-05	3.25234e-06	0.0680693	6.84369e-11	0.230657	6.81673e-09	0.0028367	0.804999	3.62555e-14	0.795161	0.0152443	4.16902e-05
PLXDC1	0.0208241	1.48655e-15	0.600501	2.76085e-12	0.000277528	3.3453e-17	0.000134529	1.47587e-08	0.0360597	0.135313	0.00040205	0.160004	7.33023e-10	1.34596e-16
PODXL	0.0138733	0.0156082	0.000732384	0.234142	0.348167	0.000157699	0.00428173	1.94232e-06	0.0544828	0.629967	7.76257e-05	2.87014e-06	0.108177	0.00822579
PODXL2	0.00160747	0.000684014	0.0761546	6.43769e-08	1.44602e-06	0.000487873	3.24971e-05	0.0559485	0.144945	0.447133	0.379827	0.00173513	1.03338e-05	0.00239122
POLR2F	0.00229967	4.01965e-05	1.67719e-05	0.000348196	0.0139123	0.000660335	0.0422444	0.000149391	3.74969e-05	0.344848	0.0774187	0.335061	0.00480583	0.000987282
POMC	0.989002	0.00167502	0.275049	0.00224592	0.0955827	0.000351454	0.573413	8.13846e-06	0.24248	0.259954	0.0132509	0.364796	0.107085	0.0019518
PON1	0.723128	0.0027809	0.125908	0.0620986	0.820755	0.000702709	0.626001	1.39799e-05	0.0612063	0.841524	0.00109426	0.5605	0.125171	0.00157127
PON3	0.32729	7.85689e-22	4.72586e-05	1.67754e-15	2.1428e-06	3.54826e-18	0.00119203	3.05834e-22	5.77732e-07	0.243143	5.71535e-10	0.50115	1.80734e-08	3.13692e-15
POSTN	0.0847652	0.00702646	0.363872	0.00745607	0.0309722	0.0381252	0.00331675	0.148728	0.00247867	0.0267243	0.460824	0.00144444	4.712e-06	0.000591504
PPL	0.480301	9.88201e-12	0.00447144	4.13325e-10	4.8769e-09	0.000322415	3.88318e-05	9.23671e-08	0.00708284	0.00155616	0.203057	0.0241356	3.892e-06	5.62476e-05
PRAP1	0.00546468	7.05518e-08	3.66295e-06	7.82145e-08	1.87031e-06	0.000468943	0.119472	1.13566e-09	0.0652633	0.000418464	0.0100165	0.818905	0.0156137	0.00050961
PRCP	0.0228751	3.22453e-06	0.000243466	0.0830169	0.636153	0.0061143	0.429075	0.166958	0.709467	0.716421	1.31257e-05	0.905062	0.384417	0.245378
PRND	0.124591	1.13019e-14	0.284977	1.24862e-14	2.1252e-09	2.74842e-10	3.97568e-05	4.60439e-10	0.0731246	0.000723526	3.64137e-06	0.0134223	3.43751e-08	3.86188e-08
PROK1	0.015058	2.83851e-07	0.485808	3.07284e-07	0.00183419	3.96027e-08	0.0179192	5.02279e-07	0.0146229	0.675004	5.39954e-07	0.305817	0.000244889	4.88418e-06
PRRT3	0.876423	8.53959e-07	0.11761	1.97195e-11	8.168e-08	1.5506e-07	3.95539e-05	0.00057028	0.0801423	0.558161	0.195335	0.00178648	5.57825e-10	3.25055e-09
PRSS2	6.82842e-08	0.000708849	1.21275e-10	0.000920881	0.00616413	0.0137761	0.79159	2.37705e-07	0.194406	0.00587539	0.136543	0.135375	0.304963	0.00383443
PRSS22	0.00517837	1.31607e-05	1.98479e-05	3.92333e-05	0.000498002	0.00339441	0.174824	1.60785e-05	0.513788	0.0609368	0.0169215	0.970712	0.0304242	0.00277976
PRSS27	0.364004	4.37643e-06	0.00854255	6.13065e-07	0.000139453	2.96875e-05	0.000783786	0.00190882	0.873026	0.794823	0.231708	0.0732899	1.27647e-05	9.01254e-06
PRSS8	2.52786e-11	3.48529e-14	2.41485e-21	1.80088e-07	0.00264108	5.07447e-09	0.653137	4.21945e-13	0.891096	0.0964675	1.20794e-11	0.1285	0.0984482	5.70606e-05
PRTG	0.300262	1.30062e-13	0.1925	2.02841e-09	0.00364807	4.52116e-14	0.0127401	1.47589e-09	0.00785256	0.689925	5.15016e-11	0.996408	0.000334883	2.35816e-08
PSAP	0.130734	1.92492e-09	0.000294572	1.21552e-08	2.34902e-06	2.39705e-05	0.000254324	8.10724e-07	0.00838668	0.161836	0.0170521	0.0125618	9.88858e-07	2.27199e-06
PSPN	0.00393399	0.00525848	9.19229e-05	0.131949	0.165308	3.68396e-07	0.00032676	3.61621e-08	0.0449288	0.624263	1.44658e-05	1.37994e-07	0.311899	5.81552e-05
PTGDS	0.671497	3.95536e-29	0.00017919	6.846e-34	2.15769e-22	4.75002e-21	4.00974e-11	1.22858e-26	2.37986e-05	1.00913e-05	5.8758e-10	0.000886085	1.85387e-18	7.84639e-21
PTN	0.0382341	9.24079e-10	0.745032	4.07869e-08	0.00261884	1.66803e-10	0.00024082	1.27421e-06	0.0125323	0.0967954	0.000318051	0.0254481	6.02089e-08	3.63881e-09
PTPRK	0.188789	1.64988e-05	0.00407857	2.02894e-06	0.00128627	4.05478e-06	0.0160941	0.000565722	0.142519	0.997315	0.0945972	0.519573	0.000184097	2.14803e-06
PTPRN2	0.114636	2.21892e-05	0.00110366	7.86862e-08	7.05449e-05	2.5955e-06	0.0483242	3.7145e-07	0.526976	0.100943	0.000235685	0.559962	0.000431151	2.21222e-05
PTPRR	0.13175	0.000554277	0.00639019	7.27703e-07	6.99535e-05	0.000112443	0.0794186	8.59366e-06	0.346854	0.0670114	0.0129276	0.56066	0.000882892	0.000322229
PTS	0.0276942	2.91736e-06	0.000190407	4.0954e-05	0.00365937	0.000152809	0.0476735	5.5351e-06	0.0117034	0.203251	0.00565405	0.551518	0.00560635	0.000803495
PTX3	0.300789	0.000587919	0.538585	0.00111448	0.0394021	0.000712916	0.000608153	0.028177	0.000527809	0.0413077	0.0493721	0.00139092	3.83496e-06	0.000265787
PZP	0.00453289	7.33003e-06	0.165712	0.00497412	0.449678	7.95423e-06	0.23241	0.0193211	0.0546728	0.233093	5.9105e-07	0.414306	0.0417361	0.0306549
QPCT	0.352167	1.06978e-05	0.390762	1.42337e-07	1.15824e-06	0.00168808	6.47021e-06	0.000167662	0.0108496	0.0326048	0.0804946	0.00123506	7.78752e-07	1.08587e-05
RAB6A	0.790879	1.26061e-15	0.00161559	1.83555e-11	0.000420063	7.88218e-16	0.0005122	1.69766e-10	0.000220685	0.458136	5.93683e-09	0.1073	1.28057e-08	7.64975e-13
RARRES2	0.00213947	1.84818e-14	1.09847e-08	3.59409e-09	7.95201e-05	6.98347e-09	0.0018011	2.00443e-07	0.037971	0.218125	1.13701e-09	0.178348	0.000386725	6.84543e-05
RBFOX3	4.90726e-08	0.000204368	5.05789e-12	0.0123885	0.049213	0.0443921	0.621386	1.96256e-06	0.180843	0.117544	0.0039098	0.863047	0.146909	0.028934
RBP2	1.6154e-09	0.0101873	3.9732e-08	0.0108299	0.0651495	0.0221275	0.0190596	0.982589	0.0267806	0.999207	0.24022	0.182579	0.0145414	0.0375492
RBP5	0.000249973	3.65444e-14	4.17224e-10	1.24768e-09	2.43229e-05	1.0975e-08	0.00764248	8.51686e-13	0.0196988	0.00972118	2.74875e-06	0.762953	0.000419347	1.92848e-06
RBP7	0.0313929	9.58691e-07	0.000107397	1.67553e-05	0.00880776	3.67161e-06	0.00805768	6.58791e-06	0.000755549	0.401353	5.47247e-05	0.199063	0.000299903	3.36977e-05
REG1A	4.25025e-10	0.00344367	1.30008e-14	0.0272941	0.0222478	0.346867	0.371897	0.000120355	0.691852	0.0294272	0.244547	0.852764	0.230934	0.10459
REG1B	2.51629e-06	0.00832763	3.33536e-09	0.0269847	0.0792717	0.0787671	0.661609	3.44384e-05	0.33333	0.0227561	0.0307503	0.668683	0.433451	0.077615
REG3A	8.37573e-08	0.000347467	1.19058e-11	0.00228915	0.00487068	0.0677162	0.428808	3.29576e-07	0.105248	0.0175437	0.0272506	0.851643	0.123603	0.0176236
REG4	9.07832e-10	0.0224454	5.27888e-13	0.0873828	0.10403	0.341892	0.470195	9.45763e-05	0.0602341	0.04292	0.464502	0.209804	0.878256	0.209965
RELT	0.0515638	2.60296e-06	0.000110948	9.63838e-08	5.8157e-06	0.000155748	0.0210134	6.17703e-08	0.155398	0.00447215	1.78041e-05	0.285761	0.00202758	0.00141741
REN	0.240496	6.51217e-13	1.69055e-05	5.84046e-12	2.99401e-07	2.40912e-09	2.40058e-07	2.45207e-12	2.90077e-06	0.584962	1.80783e-06	6.33353e-05	3.13722e-11	7.85196e-10
RET	0.0528015	0.00937712	0.00335295	0.0222142	0.798342	3.1559e-05	0.9515	0.00155461	0.304886	0.0816033	0.840363	0.132212	0.0781259	3.41459e-06
RETN	0.928788	3.91125e-09	0.0108187	9.83082e-10	1.91708e-05	1.01942e-08	0.000271651	1.33465e-08	0.0106568	0.0465752	6.62314e-06	0.0918544	9.549e-06	3.7677e-07
RGMA	0.926739	4.65798e-17	0.00637017	4.01926e-05	0.664322	9.7881e-19	0.186075	2.69211e-08	0.00899964	0.00737341	3.01633e-17	0.599063	0.00321661	8.02998e-09
RIDA	0.00292	2.51515e-07	6.48585e-06	1.16344e-05	0.00082202	0.000229164	0.212914	1.17608e-07	0.223883	0.00618717	0.000901326	0.75943	0.0550038	0.00636406
RLN1	0.213936	0.0124342	0.695434	0.00438212	0.370581	1.46887e-05	0.400247	0.00169763	0.480297	0.350543	0.0058853	0.909325	0.020268	0.000171097
RNASE1	0.0567525	2.74354e-10	1.60193e-05	4.09733e-14	8.90916e-11	1.42824e-07	1.39041e-06	4.42476e-12	0.0292956	0.102092	0.0596665	0.00243019	5.34345e-12	2.89711e-13
RNASE4	0.00219945	3.3339e-11	2.49507e-08	2.52174e-12	9.66723e-10	2.51073e-06	0.000473862	8.07262e-10	0.00233506	0.0128641	0.0189407	0.0556273	3.38511e-07	1.39154e-07
RNASE6	0.000331544	4.82329e-10	2.34455e-09	8.12037e-10	7.62362e-07	1.79402e-06	0.00196915	5.02084e-12	0.0938495	0.0235667	9.74716e-05	0.132382	8.63719e-06	1.8282e-07
RNASET2	0.441072	6.56415e-07	0.00923458	1.43683e-07	5.49935e-06	0.000294814	0.00509498	4.259e-08	0.125432	0.0203303	0.0158068	0.114417	5.52932e-05	9.66219e-06
RNF149	1.49746e-05	1.23368e-08	5.30728e-10	1.44123e-09	1.0046e-06	3.26972e-06	0.0203884	1.85959e-09	0.330376	0.0148272	0.00103989	0.575162	0.000115212	2.50846e-06
RRM2	0.886024	3.59206e-08	0.0611926	8.16871e-07	3.74798e-05	0.000318534	7.14601e-05	0.000175046	0.000734349	0.6068	0.104463	0.00148341	2.66762e-06	0.000172676
RSPO1	0.426556	1.15036e-06	0.29909	5.65583e-05	0.230519	5.14388e-10	0.0334083	7.48249e-05	0.158073	0.0421123	5.02806e-05	0.375945	0.000107847	1.36579e-08
RSPO3	0.804716	1.54048e-05	0.138095	1.81115e-09	9.67019e-07	4.72765e-06	1.30551e-05	2.76914e-05	0.0023446	0.792184	0.546305	0.00190696	7.19194e-09	9.87875e-09
RTN4R	0.471869	2.93635e-10	0.00331306	1.62287e-07	5.79791e-05	1.3201e-05	0.00323264	1.59553e-06	0.00510719	0.149947	1.93267e-06	0.0821338	0.000255185	0.000165937
SBSN	9.61608e-05	0.00711587	4.14715e-06	0.00272634	0.00033179	0.587585	0.0178411	0.0544665	0.149423	0.00952043	0.830366	0.146543	0.0442683	0.229205
SCARA5	0.00338755	0.429586	0.00459887	0.596674	0.0309356	1.67554e-05	0.275372	0.715285	0.351977	0.00250709	0.40953	0.0215101	0.729963	0.000926191
SCARB2	2.52932e-05	5.75077e-11	5.82786e-12	1.1712e-10	3.98584e-07	2.17085e-07	0.0148432	3.21752e-13	0.161935	0.00535223	6.45016e-06	0.339499	0.000105748	8.79086e-07
SCN4B	0.102072	0.000741658	0.477993	0.641098	0.0199703	7.66334e-06	0.467055	0.158199	0.870916	0.000170774	1.03984e-07	0.463756	0.678954	0.0430098
SDC1	0.225104	1.18687e-07	0.00254996	6.08237e-06	3.7571e-05	0.00530826	0.000110635	0.00667192	0.00333342	0.998174	0.0872148	0.000625418	5.36333e-06	0.0012391
SEL1L	0.0341636	6.40051e-06	0.000634713	9.50626e-06	0.00601828	2.95329e-06	0.0708548	0.000102648	0.910591	0.988689	0.0059324	0.751731	0.000988851	2.68326e-06
SELENOP	0.86915	2.39867e-10	0.0356125	2.26941e-06	0.00231679	1.41565e-06	0.0368088	2.86765e-08	0.0078473	0.106373	0.000906461	0.540491	0.00091386	1.60744e-05
SEMA3F	0.0189878	4.5022e-09	1.61741e-05	8.09301e-09	7.91692e-07	5.58564e-05	0.00161492	5.84096e-07	0.00500522	0.0130581	0.00340189	0.0932251	1.53378e-05	7.60002e-06
SEMA4C	0.242542	0.192238	0.326473	0.0690347	0.00514499	0.550091	0.000338861	0.256403	0.000495896	0.671455	0.00999909	1.14011e-05	0.000392422	0.502289
SEPTIN8	3.20479e-06	0.00039434	5.9566e-09	2.30465e-05	0.000830598	0.00071201	0.33992	5.69296e-09	0.846223	0.0248116	0.0826909	0.524379	0.0210418	0.000156153
SERPINA11	9.11994e-06	0.000840106	7.78261e-09	0.0286651	0.0545478	0.14489	0.0389136	0.0131163	0.0371268	0.63735	0.619631	0.0317014	0.00269818	0.00257318
SERPINA3	0.0226311	3.63497e-12	6.79744e-06	1.09296e-07	0.00192117	3.5993e-09	0.000137734	5.7643e-06	0.000999682	0.163544	0.000697086	0.0101283	1.14186e-08	3.13578e-09
SERPINA6	0.214439	7.03057e-05	0.907758	0.000254056	0.135885	4.4733e-07	0.938742	5.58183e-07	0.978907	0.473363	0.000599682	0.109782	0.0493474	2.32703e-06
SERPINA7	0.699695	6.36989e-08	0.169696	0.000130488	0.0337848	9.74418e-06	6.5324e-05	0.225228	0.0145519	0.0295266	0.00309	0.000226536	1.23017e-06	0.00016843
SERPIND1	0.00337239	6.01522e-10	1.79178e-06	0.000165248	0.152192	8.54163e-08	0.0997557	0.00010664	0.223243	0.255062	1.86299e-07	0.633383	0.00598524	0.000238972
SFRP1	0.911961	1.41907e-11	0.00887783	1.03871e-08	0.0258363	8.81202e-16	0.00335278	1.02107e-06	0.054078	0.0144353	8.42868e-11	0.165539	1.12157e-06	1.39213e-10
SFRP4	0.873926	3.06769e-06	0.116541	1.98362e-06	0.000662853	1.45863e-05	7.20058e-05	0.000561471	4.11855e-06	0.400574	0.943414	0.0299215	6.16241e-07	1.05123e-07
SFTPD	0.151267	0.00205035	0.00858227	0.0468384	0.465404	0.00432152	0.769201	0.00420014	0.867329	0.710854	7.63083e-06	0.829543	0.472582	0.13459
SHISA5	0.000142317	6.30701e-15	1.11218e-11	1.18208e-14	2.43938e-09	1.98238e-10	0.0006824	8.61552e-16	0.0998496	0.0491374	0.000177939	0.116428	1.02853e-08	1.11987e-12
SIGLEC10	0.292747	1.20599e-07	0.00159055	3.63244e-07	7.69329e-05	3.06162e-05	0.0056046	4.29405e-06	0.116132	0.178295	9.88617e-05	0.061262	4.00873e-05	5.66986e-05
SIT1	0.59363	4.43258e-06	0.0557616	0.0380092	0.899055	8.50202e-05	0.974346	6.06568e-05	0.0259454	0.963972	1.24559e-05	0.507915	0.236743	0.00452696
SLIT2	0.535226	0.00090396	0.574954	5.64301e-06	0.000296048	0.000337992	0.0167092	0.000983774	0.145234	0.0863391	0.0901031	0.567546	0.00544856	0.0036787
SLITRK1	0.0647114	0.000724727	0.497104	1.04281e-08	3.08048e-06	1.3504e-05	0.0053928	8.02431e-05	0.0762371	0.0582241	0.0832417	0.148995	4.26306e-05	4.1372e-05
SLURP1	0.0392152	8.90085e-06	0.429799	0.000150952	0.0633126	1.8745e-06	3.91733e-05	0.0999134	0.00384772	0.0341674	0.606606	0.0088193	4.46544e-07	2.48895e-07
SMAD5	0.924289	7.79465e-06	0.166999	0.000948112	0.0426208	0.000435306	0.00813101	0.0527848	0.0558952	0.896907	0.0287781	0.148323	0.00284487	0.00408447
SMOC1	0.657768	2.87534e-07	0.0227472	2.56621e-07	2.41536e-05	0.00010298	0.000237643	0.000106559	0.000747932	0.800144	0.000599734	0.00260354	2.96452e-06	0.000256238
SMPD1	0.000490801	0.0114391	1.46753e-05	0.216031	0.376829	0.258314	0.552297	0.0161614	0.611501	0.583418	0.406906	0.644783	0.261924	0.0870859
SNCG	0.622451	1.05095e-11	0.00336346	2.54126e-13	6.53798e-09	5.97366e-09	0.000348081	4.35493e-11	0.011687	0.00159021	1.5291e-06	0.0626933	5.33789e-07	1.25037e-07
SORCS2	0.0227839	2.17632e-08	8.87594e-06	2.62924e-09	2.09799e-06	2.65554e-06	0.00501287	3.12567e-09	0.694311	0.0532783	0.0136089	0.113678	4.68636e-06	3.22716e-07
SPINK1	1.61337e-11	0.000460288	9.17443e-17	0.00629227	0.0125378	0.0938925	0.705306	2.03549e-06	0.825803	0.0700611	0.0413932	0.764794	0.161076	0.00975567
SPINK4	1.49794e-06	0.761277	2.90664e-07	0.275893	0.0190005	0.173972	0.763879	0.0325188	0.418243	0.00410753	0.790466	0.827714	0.882366	0.93347
SPINK5	0.00455081	3.75495e-13	0.85718	4.03003e-19	6.11964e-18	1.83022e-06	2.32285e-15	8.6586e-06	6.73356e-05	0.00583857	0.565267	1.17535e-08	2.49803e-17	1.57022e-10
SPINK6	7.52342e-09	2.64544e-10	0.000376072	1.02601e-16	4.28865e-10	1.30327e-12	5.68457e-08	7.29829e-07	0.00235286	0.941601	0.568683	0.00756801	2.16748e-14	7.26949e-18
SPON1	0.0100263	3.03027e-07	2.58847e-06	7.10481e-05	0.0027405	0.000708064	0.00339745	1.99825e-05	0.130111	0.665738	0.0237414	0.0687362	0.000264491	0.000100042
SPON2	1.11045e-06	2.68278e-07	1.43677e-12	5.29914e-05	0.00302496	0.000353831	0.142531	7.28671e-09	0.292715	0.483246	0.0305868	0.549365	0.000869941	7.73779e-06
SRPX	0.408114	0.00307789	0.609876	0.000174385	0.00190107	0.00526343	2.91722e-05	0.153505	0.0140554	0.136544	0.177668	0.000865327	4.2297e-07	5.17531e-06
SSC4D	0.0280776	1.45515e-08	0.705009	4.66544e-05	0.0648537	1.05899e-07	0.101128	0.000496841	0.0489246	0.769115	1.99706e-11	0.753535	0.0266903	0.00602964
SSC5D	0.54189	6.42866e-10	0.0124067	1.56305e-05	0.01312	1.20447e-06	0.00682833	0.0011858	0.0430774	0.588739	3.46796e-05	0.0794304	0.000239096	0.000107541
ST6GAL1	0.0313862	1.80921e-08	3.44503e-05	9.8425e-06	0.0041777	7.3388e-06	0.0350435	3.84504e-06	0.156954	0.429409	2.14768e-05	0.584106	0.00638194	0.000289138
STC1	4.40659e-08	7.78355e-08	2.12477e-13	2.6778e-06	2.14126e-06	0.0277377	0.0112169	1.11345e-05	0.0177977	0.00478301	0.0165276	0.0342804	0.00218362	0.0214564
SULT2A1	0.00189518	1.47505e-05	1.11059e-05	0.00133075	0.0648529	0.000311747	0.280883	0.000221314	0.543623	0.303432	0.00956529	0.965288	0.0925362	0.00971408
SUSD4	0.0182975	0.000153437	0.351578	2.73586e-05	0.00273025	0.000129354	3.51921e-05	0.0399847	0.00283701	0.76065	0.000235347	0.000407329	8.35885e-06	0.00199374
TAFA5	0.0572878	7.28673e-13	1.50231e-06	3.36415e-15	8.41351e-13	1.07238e-06	9.64804e-07	2.56489e-11	0.00368071	3.03107e-05	2.57476e-05	0.00125358	9.27488e-08	1.50016e-05
TFF1	1.5488e-09	0.0119188	4.64927e-12	0.421218	0.453897	0.636351	0.367839	0.0512981	0.92576	0.901347	0.492138	0.296434	0.295768	0.171862
TFF2	2.89649e-08	0.0222204	6.78502e-11	0.345899	0.201495	0.960464	0.204831	0.0337307	0.955545	0.898749	0.9189	0.129015	0.126432	0.15554
TFF3	0.00367754	5.81335e-12	4.61622e-08	5.09584e-11	2.54007e-08	3.08552e-06	0.000186273	1.35991e-10	0.0306316	0.0597793	0.0237382	0.0602403	4.2941e-07	8.54312e-09
TFPI2	0.24341	0.00125926	0.010698	0.000351416	0.00053542	0.0593026	1.76081e-05	0.0559343	0.000249658	0.871814	0.61501	2.21258e-05	5.56803e-06	0.0125504
TG	0.0155044	3.24296e-06	0.274403	2.00127e-06	0.00059402	1.87982e-05	0.000652003	0.00460414	0.0183334	0.948153	0.292204	0.00721732	9.1483e-07	8.90731e-06
TGFA	0.0607521	5.03953e-15	1.22599e-06	1.3902e-10	9.91332e-05	5.04281e-12	0.0467024	2.71392e-15	0.00360875	0.264951	2.55126e-10	0.752921	2.94967e-05	3.68894e-09
TGFBR2	0.595728	1.27435e-12	0.000826582	1.47876e-14	4.71976e-12	1.1398e-06	7.77962e-06	3.86044e-10	0.025896	0.000571658	0.000117863	0.00822995	8.16502e-08	6.25455e-07
TGFBR3	1.51881e-05	1.47107e-06	0.00232327	0.00408582	0.977274	1.32894e-08	0.507365	0.0117126	0.0131306	0.0383307	1.96087e-05	0.289127	0.146882	0.000446769
TGOLN2	0.0518439	0.000289201	0.000282886	1.45844e-06	8.44432e-07	0.0311476	2.47172e-05	0.00421152	0.175137	0.0833728	0.901739	0.000448122	3.77865e-06	0.000540565
THY1	0.131452	3.77294e-16	0.0798158	3.31278e-23	9.71769e-18	9.83713e-12	7.78256e-09	1.03561e-13	9.15391e-06	0.00111994	0.0207805	0.000160483	1.02894e-15	5.36867e-15
TIMP1	7.47722e-05	2.18424e-06	2.62542e-09	5.80881e-05	0.0023805	0.000634617	0.017379	1.70067e-05	0.0544872	0.821823	0.148104	0.0782702	0.000110756	2.00203e-05
TMPRSS11D	0.0027822	0.000112665	4.81519e-06	0.00557975	0.0781119	0.00416018	0.643676	3.24926e-05	0.854307	0.393877	0.00810023	0.395367	0.254262	0.0114708
TMPRSS5	0.0228905	0.00712814	0.171277	0.000568446	0.00958828	0.00311048	0.000223103	0.53619	0.0793087	0.262736	0.939945	0.000678693	1.04572e-05	0.00119982
TNF	0.0829278	6.23093e-08	0.000159771	9.66908e-07	0.000132063	6.689e-05	0.0822855	5.32692e-07	0.196256	0.246305	1.91285e-06	0.297131	0.0031917	0.00212317
TNFRSF10A	0.000115609	2.74117e-13	1.47487e-11	1.30003e-11	8.67916e-09	1.58963e-06	0.000203475	4.04009e-11	0.0301754	0.0355576	0.00190922	0.0275526	1.55568e-06	2.91615e-07
TNFRSF10B	2.30968e-06	2.01048e-10	1.38068e-12	1.21469e-08	3.98132e-06	1.12911e-05	0.000805011	1.42165e-08	0.0200129	0.0410343	1.56714e-06	0.04875	7.75235e-05	7.48391e-05
TNFRSF11A	0.0263401	6.92161e-15	6.08544e-08	1.22128e-16	9.60721e-12	5.58249e-10	6.85861e-05	8.25973e-16	0.00240649	0.00250131	2.05888e-06	0.0508399	3.0194e-08	4.25761e-09
TNFRSF11B	0.000432207	0.000847594	1.78338e-06	0.0725796	0.0659942	0.423837	0.15879	0.141984	0.372566	0.805941	0.110771	0.22597	0.212483	0.555356
TNFRSF12A	2.57723e-07	0.202205	3.64313e-09	0.490533	0.165459	0.472853	0.165561	0.151232	0.267786	0.46333	0.580958	0.0731299	0.19228	0.708349
TNFRSF13B	0.831402	3.07573e-08	0.0774361	4.86741e-06	0.0073928	4.37129e-07	0.0714214	6.92031e-05	0.140966	0.781884	2.17252e-07	0.542236	0.00112325	1.07376e-05
TNFRSF14	0.00862715	1.04882e-06	5.04735e-06	1.01262e-08	2.18564e-07	0.000341407	0.00133767	1.20512e-06	0.0218342	0.0537394	0.00638553	0.0239614	1.06923e-05	7.46867e-05
TNFRSF19	0.853089	1.79502e-05	0.0432587	3.85076e-11	1.56758e-10	0.000462898	5.32489e-06	1.38853e-06	0.0368654	0.00141515	0.050882	0.00262199	2.08071e-07	5.33508e-06
TNFRSF1A	0.00362964	1.87182e-17	1.9383e-10	4.91185e-18	1.56183e-13	1.11633e-09	1.56397e-05	8.0658e-17	0.0105558	0.000636043	2.22561e-06	0.020974	6.99042e-10	6.29109e-11
TNFRSF1B	0.043146	4.38065e-16	2.2085e-07	1.62397e-13	4.89607e-10	1.17067e-07	1.43644e-05	8.29277e-12	0.0126467	0.0193422	1.37413e-05	0.00408789	4.53626e-09	1.0843e-08
TNFRSF4	0.311993	3.20906e-09	0.000663537	8.07538e-09	3.92208e-08	0.00139053	1.51787e-06	0.00019682	0.000571632	0.20863	0.00239969	3.18622e-06	1.69591e-08	0.000243678
TNFRSF6B	1.75173e-06	1.57045e-09	8.44561e-12	3.07372e-08	4.05515e-05	1.31509e-06	0.0343132	4.67979e-09	0.130682	0.175331	0.00244942	0.449188	9.70907e-05	5.09326e-07
TNFRSF8	0.7765	1.61341e-08	0.0716045	1.56334e-08	1.14883e-06	8.79068e-05	8.13304e-05	0.000139444	0.00884484	0.188216	0.00515597	0.00255632	3.68824e-06	0.000107799
TNFRSF9	0.01296	6.19268e-10	1.39503e-06	1.23954e-08	4.52642e-06	9.67701e-06	0.000821011	1.64511e-06	0.0148691	0.252611	7.2272e-07	0.0250752	1.17159e-05	3.45417e-05
TNFSF13	0.378439	6.19365e-08	0.00443105	1.50556e-08	5.52723e-06	1.03245e-05	0.000698963	1.67403e-06	0.00786311	0.952989	0.0917443	0.0093184	1.38683e-07	1.88233e-07
TNFSF13B	0.428317	1.45496e-13	0.000687715	3.45439e-10	4.82272e-07	9.47548e-07	3.32566e-05	5.92448e-09	0.000974379	0.206584	0.0274598	0.00805876	4.45706e-08	5.18423e-08
TNXB	0.125537	5.49927e-20	0.195231	4.41481e-18	4.21219e-08	2.60777e-19	1.25411e-07	7.43595e-12	3.1735e-08	0.992677	1.77925e-05	0.0052038	1.36215e-13	8.69587e-18
TPK1	4.43017e-05	2.36519e-05	0.0242813	0.000454374	0.129977	2.41903e-06	0.00128053	0.0370122	0.0224006	0.0124003	0.426967	0.0204844	7.45389e-07	8.44351e-09
TPP1	1.59178e-05	1.74205e-05	1.92607e-08	0.00859334	0.347152	0.000140542	0.567008	0.00121022	0.846568	0.433491	0.0517644	0.761749	0.0486638	0.000347566
TREM2	0.000513353	3.00494e-05	2.10582e-07	0.0132078	0.117743	0.0101599	0.190436	0.00208503	0.0249322	0.257915	2.14283e-05	0.338463	0.193783	0.344337
UPB1	0.280032	5.16208e-11	0.0031773	5.92548e-06	0.0137922	1.04385e-07	0.141476	3.7698e-07	0.0907545	0.449566	1.65483e-07	0.725528	0.0121984	0.000207718
USP28	0.265125	2.30836e-05	0.00982831	8.79761e-06	0.00405784	6.12297e-06	0.0494991	1.40199e-06	0.0151398	0.157801	0.00216831	0.877139	0.00501731	5.89746e-05
VASN	0.960876	0.0210231	0.315909	0.00266658	1.09767e-05	0.511328	2.779e-05	0.958933	0.0273943	0.00878066	0.164939	4.99127e-06	0.00241934	0.516622
VAT1	0.853414	9.68363e-05	0.110706	0.00238695	0.299352	7.61208e-06	0.525879	1.26215e-05	0.66047	0.239812	0.00452602	0.313621	0.0588349	7.09325e-06
VCAM1	0.909182	7.9687e-07	0.0433053	1.01424e-07	1.13794e-06	0.00113894	0.000396032	1.21409e-05	0.0540092	0.613518	0.211259	0.00501975	4.30767e-07	1.40547e-05
VEGFA	1.43206e-05	0.0084649	1.11144e-07	0.0498637	0.234195	0.0350668	0.764357	0.00956856	0.194838	0.987649	0.0207107	0.974713	0.320723	0.157156
VEGFB	0.63354	9.53451e-06	0.244847	2.97316e-06	0.000395046	7.54598e-05	0.0253554	1.49378e-05	0.050768	0.263218	0.020775	0.412733	0.000939049	3.54767e-05
VIT	6.01122e-05	0.000364711	4.2326e-07	0.000392157	0.014425	0.000738127	0.438461	5.61198e-06	0.661624	0.0491345	0.0578501	0.325863	0.0796317	0.0015039
VNN2	0.52206	4.60331e-07	0.0073453	4.31091e-06	0.000123627	0.000796654	0.00130171	0.000145036	0.000905495	0.14683	0.016622	0.0103288	6.51312e-05	0.000585858
VSIG2	0.000457343	8.20256e-13	1.40529e-10	2.80667e-08	5.2891e-05	7.35982e-07	0.00461971	2.67155e-12	0.0901951	0.239927	0.00142205	0.183788	4.06819e-06	7.73272e-10
VSIG4	5.5302e-05	2.01256e-07	3.31035e-10	1.92694e-06	1.9579e-05	0.00237133	0.0285275	2.97216e-08	0.168299	0.0443153	0.000710908	0.167774	0.000639292	0.000329362
VSNL1	0.395065	4.85275e-07	0.0220449	7.8454e-06	0.0035362	6.62183e-06	0.0696532	1.66304e-05	0.0372691	0.259809	0.00739121	0.989582	0.00775562	0.000105278
VWA1	6.43006e-08	0.0028785	1.02465e-10	0.224158	0.557086	0.125097	0.228933	0.00102243	0.84218	0.171999	0.0101803	0.0169086	0.201564	0.628142
VWC2	0.339568	1.25698e-10	0.000253424	5.28753e-10	7.32872e-08	2.13234e-05	4.12254e-06	1.47949e-05	0.00860511	0.0365395	6.1585e-05	0.000371765	6.40098e-07	5.85531e-05
VWC2L	0.0692118	0.00398151	0.407571	2.62088e-06	0.00015836	0.000262257	0.0321838	0.0024082	0.936895	0.0201151	0.0398592	0.77061	0.0119873	0.00390171
VWF	0.564595	0.00352186	0.665025	4.71684e-06	1.25999e-07	0.252693	6.16441e-05	0.003715	0.00817245	0.0368338	0.260838	0.00112377	7.27694e-06	0.00268199
WFDC12	3.24964e-07	7.5828e-09	0.000294243	1.06181e-08	0.0069032	2.74082e-13	7.45491e-05	0.0039266	0.0541853	0.0407191	0.00173801	0.0822296	4.6467e-08	1.4297e-10
WFDC2	6.72502e-06	3.10735e-15	9.08375e-15	3.28171e-11	4.82163e-06	3.08875e-10	0.0626316	1.71143e-17	0.249616	0.0523979	4.5463e-10	0.930394	8.18242e-05	1.0042e-09
WFIKKN2	0.508622	7.77655e-08	0.0199465	0.0213476	0.178582	3.89531e-11	0.922259	7.50848e-05	0.874747	0.0247141	3.29184e-11	0.103274	0.319754	0.000132034
XCL1	0.195875	4.19545e-06	0.00523425	4.39075e-05	0.000754668	0.00229593	0.0258044	0.000175911	0.0327578	0.14297	0.00607531	0.261133	0.00900623	0.00990706
YAP1	0.000703376	2.33357e-15	1.03206e-09	2.7617e-13	1.25547e-08	2.6386e-09	1.79762e-06	2.33126e-12	0.00123071	0.174889	0.000101201	0.00246461	5.27901e-11	3.44508e-11

### Sheet: Supplementary Table 4
Supplementary Table 4. Significantly enriched pathways from the enrichment analysis (KEGG)
source	term_name	term_size	intersection_size	p_value	PA_features
KEGG	Cytokine-cytokine receptor interaction	291	9	0.00060379	LA
KEGG	PPAR signaling pathway	75	4	0.0196231	LA
KEGG	Fat digestion and absorption	43	3	0.0339992	LA
KEGG	Cytokine-cytokine receptor interaction	291	49	6.79009e-24	MA
KEGG	Viral protein interaction with cytokine and cytokine receptor	98	23	6.97581e-14	MA
KEGG	Complement and coagulation cascades	86	16	6.22368e-08	MA
KEGG	PI3K-Akt signaling pathway	356	31	3.01802e-07	MA
KEGG	Rheumatoid arthritis	88	12	0.000121072	MA
KEGG	Cell adhesion molecules	153	16	0.000121072	MA
KEGG	ECM-receptor interaction	89	12	0.000121072	MA
KEGG	Fluid shear stress and atherosclerosis	138	15	0.000121072	MA
KEGG	Malaria	49	9	0.000134768	MA
KEGG	Hematopoietic cell lineage	92	12	0.000137924	MA
KEGG	Phagosome	147	15	0.000189947	MA
KEGG	Intestinal immune network for IgA production	44	8	0.000373256	MA
KEGG	Virion - Herpesvirus	9	4	0.00108828	MA
KEGG	Virion - Flavivirus	4	3	0.00132389	MA
KEGG	Lysosome	131	12	0.00300747	MA
KEGG	Virion - Human immunodeficiency virus	5	3	0.00300747	MA
KEGG	TNF signaling pathway	113	11	0.00306497	MA
KEGG	Hypertrophic cardiomyopathy	97	10	0.0035147	MA
KEGG	Focal adhesion	202	15	0.00431589	MA
KEGG	Cholesterol metabolism	51	7	0.00438558	MA
KEGG	Arrhythmogenic right ventricular cardiomyopathy	84	9	0.00438558	MA
KEGG	NF-kappa B signaling pathway	102	10	0.00438558	MA
KEGG	Staphylococcus aureus infection	86	9	0.00500332	MA
KEGG	Virion - Rotavirus	2	2	0.00742528	MA
KEGG	Regulation of actin cytoskeleton	227	15	0.0106697	MA
KEGG	Antifolate resistance	30	5	0.0106697	MA
KEGG	MAPK signaling pathway	301	18	0.0107413	MA
KEGG	Rap1 signaling pathway	210	14	0.0132692	MA
KEGG	Dilated cardiomyopathy	102	9	0.0136647	MA
KEGG	Lipid and atherosclerosis	214	14	0.0148027	MA
KEGG	African trypanosomiasis	36	5	0.0202697	MA
KEGG	Proteoglycans in cancer	205	13	0.0263105	MA
KEGG	AGE-RAGE signaling pathway in diabetic complications	100	8	0.0395613	MA
KEGG	Cytokine-cytokine receptor interaction	291	34	2.23349e-19	RA
KEGG	Viral protein interaction with cytokine and cytokine receptor	98	18	2.88059e-13	RA
KEGG	Lysosome	131	13	4.05573e-06	RA
KEGG	Rheumatoid arthritis	88	10	3.04487e-05	RA
KEGG	PI3K-Akt signaling pathway	356	17	0.000756887	RA
KEGG	Complement and coagulation cascades	86	8	0.00119518	RA
KEGG	TNF signaling pathway	113	9	0.00119518	RA
KEGG	Nitrogen metabolism	17	4	0.00224187	RA
KEGG	MAPK signaling pathway	301	13	0.0100212	RA
KEGG	Chemokine signaling pathway	190	10	0.0100212	RA
KEGG	Fluid shear stress and atherosclerosis	138	8	0.0175543	RA
KEGG	Rap1 signaling pathway	210	10	0.0178728	RA
KEGG	Phagosome	147	8	0.022304	RA
KEGG	IL-17 signaling pathway	92	6	0.0325931	RA
KEGG	Ras signaling pathway	235	10	0.0329318	RA
KEGG	Apoptosis	135	7	0.0463841	RA
KEGG	Cytokine-cytokine receptor interaction	291	39	3.02801e-18	SB
KEGG	Viral protein interaction with cytokine and cytokine receptor	98	15	3.02377e-07	SB
KEGG	ECM-receptor interaction	89	14	4.8515e-07	SB
KEGG	Complement and coagulation cascades	86	13	2.12261e-06	SB
KEGG	PI3K-Akt signaling pathway	356	26	2.31855e-06	SB
KEGG	Cell adhesion molecules	153	15	4.29104e-05	SB
KEGG	Phagosome	147	13	0.000607649	SB
KEGG	Intestinal immune network for IgA production	44	7	0.0011829	SB
KEGG	Fluid shear stress and atherosclerosis	138	12	0.0011829	SB
KEGG	Malaria	49	7	0.00196396	SB
KEGG	Virion - Human immunodeficiency virus	5	3	0.00212844	SB
KEGG	Focal adhesion	202	14	0.00251774	SB
KEGG	Hematopoietic cell lineage	92	9	0.0030597	SB
KEGG	Hypertrophic cardiomyopathy	97	9	0.00425703	SB
KEGG	Antifolate resistance	30	5	0.00659385	SB
KEGG	Arrhythmogenic right ventricular cardiomyopathy	84	8	0.00659385	SB
KEGG	Virion - Rotavirus	2	2	0.00659385	SB
KEGG	Rheumatoid arthritis	88	8	0.00839275	SB
KEGG	Cholesterol metabolism	51	6	0.00985389	SB
KEGG	MAPK signaling pathway	301	16	0.010258	SB
KEGG	Dilated cardiomyopathy	102	8	0.018954	SB
KEGG	Axon guidance	181	11	0.0213585	SB
KEGG	Rap1 signaling pathway	210	12	0.0217135	SB
KEGG	Staphylococcus aureus infection	86	7	0.0260197	SB
KEGG	Virion - Flavivirus	4	2	0.0261352	SB
KEGG	Proteoglycans in cancer	205	11	0.0470272	SB
KEGG	Cytokine-cytokine receptor interaction	291	24	2.20904e-11	LPA
KEGG	ECM-receptor interaction	89	12	8.52726e-08	LPA
KEGG	PI3K-Akt signaling pathway	356	16	0.000549003	LPA
KEGG	Phagosome	147	10	0.00068052	LPA
KEGG	Cell adhesion molecules	153	10	0.000771878	LPA
KEGG	Viral protein interaction with cytokine and cytokine receptor	98	8	0.000901108	LPA
KEGG	Arrhythmogenic right ventricular cardiomyopathy	84	7	0.00215184	LPA
KEGG	Complement and coagulation cascades	86	7	0.00218759	LPA
KEGG	Virion - Rotavirus	2	2	0.00297942	LPA
KEGG	Focal adhesion	202	10	0.00398299	LPA
KEGG	Virion - Flavivirus	4	2	0.0143836	LPA
KEGG	Hypertrophic cardiomyopathy	97	6	0.0193501	LPA
KEGG	Virion - Human immunodeficiency virus	5	2	0.0193501	LPA
KEGG	Dilated cardiomyopathy	102	6	0.0193501	LPA
KEGG	NF-kappa B signaling pathway	102	6	0.0193501	LPA
KEGG	Fluid shear stress and atherosclerosis	138	7	0.0193501	LPA
KEGG	Intestinal immune network for IgA production	44	4	0.0223892	LPA
KEGG	Leukocyte transendothelial migration	114	6	0.0301356	LPA
KEGG	Rheumatoid arthritis	88	5	0.0454222	LPA
KEGG	Cytokine-cytokine receptor interaction	291	36	2.99394e-17	MVPA
KEGG	PI3K-Akt signaling pathway	356	25	2.25595e-06	MVPA
KEGG	Viral protein interaction with cytokine and cytokine receptor	98	13	3.53668e-06	MVPA
KEGG	Complement and coagulation cascades	86	12	5.029e-06	MVPA
KEGG	Phagosome	147	13	0.000241023	MVPA
KEGG	ECM-receptor interaction	89	10	0.000310122	MVPA
KEGG	Cell adhesion molecules	153	12	0.00134577	MVPA
KEGG	Cholesterol metabolism	51	7	0.00152082	MVPA
KEGG	Fluid shear stress and atherosclerosis	138	11	0.00171615	MVPA
KEGG	Virion - Human immunodeficiency virus	5	3	0.00171615	MVPA
KEGG	Regulation of actin cytoskeleton	227	14	0.00274953	MVPA
KEGG	Focal adhesion	202	13	0.00288868	MVPA
KEGG	Intestinal immune network for IgA production	44	6	0.00338929	MVPA
KEGG	Rheumatoid arthritis	88	8	0.00493091	MVPA
KEGG	Virion - Rotavirus	2	2	0.0058404	MVPA
KEGG	Hypertrophic cardiomyopathy	97	8	0.00836855	MVPA
KEGG	Proteoglycans in cancer	205	12	0.00869928	MVPA
KEGG	Arrhythmogenic right ventricular cardiomyopathy	84	7	0.015464	MVPA
KEGG	Staphylococcus aureus infection	86	7	0.0168256	MVPA
KEGG	Virion - Flavivirus	4	2	0.0232847	MVPA
KEGG	Hematopoietic cell lineage	92	7	0.0232847	MVPA
KEGG	MAPK signaling pathway	301	14	0.0232847	MVPA
KEGG	Malaria	49	5	0.0253473	MVPA
KEGG	Dilated cardiomyopathy	102	7	0.0353515	MVPA
KEGG	EGFR tyrosine kinase inhibitor resistance	79	6	0.0382996	MVPA
KEGG	JAK-STAT signaling pathway	162	9	0.0382996	MVPA
KEGG	Primary immunodeficiency	37	4	0.0476907	MVPA
KEGG	ECM-receptor interaction	89	10	1.10753e-08	SATP
KEGG	Phagosome	147	9	1.15396e-05	SATP
KEGG	Cytokine-cytokine receptor interaction	291	10	0.00030248	SATP
KEGG	Arrhythmogenic right ventricular cardiomyopathy	84	6	0.00031746	SATP
KEGG	Cell adhesion molecules	153	7	0.000503915	SATP
KEGG	Virion - Rotavirus	2	2	0.000503915	SATP
KEGG	Focal adhesion	202	8	0.000503915	SATP
KEGG	Dilated cardiomyopathy	102	6	0.000503915	SATP
KEGG	Hypertrophic cardiomyopathy	97	6	0.000503915	SATP
KEGG	Human papillomavirus infection	330	9	0.00167777	SATP
KEGG	Virion - Flavivirus	4	2	0.00245475	SATP
KEGG	PI3K-Akt signaling pathway	356	9	0.00247794	SATP
KEGG	Viral protein interaction with cytokine and cytokine receptor	98	5	0.00281879	SATP
KEGG	Virion - Human immunodeficiency virus	5	2	0.00320219	SATP
KEGG	Regulation of actin cytoskeleton	227	7	0.00324366	SATP
KEGG	Fluid shear stress and atherosclerosis	138	5	0.0109137	SATP
KEGG	Complement and coagulation cascades	86	4	0.0128842	SATP
KEGG	Tuberculosis	175	5	0.0273559	SATP
KEGG	Leukocyte transendothelial migration	114	4	0.0320244	SATP
KEGG	Proteoglycans in cancer	205	5	0.0478654	SATP
KEGG	Cytokine-cytokine receptor interaction	291	37	2.73772e-17	ASTP
KEGG	PI3K-Akt signaling pathway	356	31	6.43078e-10	ASTP
KEGG	Viral protein interaction with cytokine and cytokine receptor	98	15	8.90021e-08	ASTP
KEGG	ECM-receptor interaction	89	11	8.63202e-05	ASTP
KEGG	Phagosome	147	14	8.63202e-05	ASTP
KEGG	Hematopoietic cell lineage	92	11	0.000100355	ASTP
KEGG	MAPK signaling pathway	301	20	0.000114103	ASTP
KEGG	Rheumatoid arthritis	88	10	0.000344084	ASTP
KEGG	Complement and coagulation cascades	86	9	0.00144583	ASTP
KEGG	Malaria	49	7	0.00144583	ASTP
KEGG	Focal adhesion	202	14	0.00144583	ASTP
KEGG	Virion - Human immunodeficiency virus	5	3	0.00158315	ASTP
KEGG	Fluid shear stress and atherosclerosis	138	11	0.00218273	ASTP
KEGG	Hypertrophic cardiomyopathy	97	9	0.00268498	ASTP
KEGG	Intestinal immune network for IgA production	44	6	0.00394005	ASTP
KEGG	Arrhythmogenic right ventricular cardiomyopathy	84	8	0.00404066	ASTP
KEGG	Proteoglycans in cancer	205	13	0.00404066	ASTP
KEGG	Cell adhesion molecules	153	11	0.00404066	ASTP
KEGG	Rap1 signaling pathway	210	13	0.00465191	ASTP
KEGG	Virion - Rotavirus	2	2	0.00480212	ASTP
KEGG	Lipid and atherosclerosis	214	13	0.00504401	ASTP
KEGG	TNF signaling pathway	113	9	0.00538522	ASTP
KEGG	Adipocytokine signaling pathway	70	7	0.00557656	ASTP
KEGG	Cholesterol metabolism	51	6	0.00557656	ASTP
KEGG	Virion - Herpesvirus	9	3	0.00600489	ASTP
KEGG	African trypanosomiasis	36	5	0.00684096	ASTP
KEGG	Regulation of actin cytoskeleton	227	13	0.00684096	ASTP
KEGG	PPAR signaling pathway	75	7	0.00696325	ASTP
KEGG	Ras signaling pathway	235	13	0.00876688	ASTP
KEGG	Dilated cardiomyopathy	102	8	0.00890948	ASTP
KEGG	JAK-STAT signaling pathway	162	10	0.0137089	ASTP
KEGG	Virion - Flavivirus	4	2	0.017522	ASTP
KEGG	Pathways in cancer	527	21	0.0186471	ASTP
KEGG	Antifolate resistance	30	4	0.0210477	ASTP
KEGG	EGFR tyrosine kinase inhibitor resistance	79	6	0.0367412	ASTP
KEGG	HIF-1 signaling pathway	109	7	0.0453617	ASTP
KEGG	Phagosome	147	10	5.20987e-10	SB-BD
KEGG	ECM-receptor interaction	89	8	5.52683e-09	SB-BD
KEGG	Hypertrophic cardiomyopathy	97	7	3.08475e-07	SB-BD
KEGG	Dilated cardiomyopathy	102	6	1.06364e-05	SB-BD
KEGG	Focal adhesion	202	7	2.89919e-05	SB-BD
KEGG	Regulation of actin cytoskeleton	227	7	5.277e-05	SB-BD
KEGG	Arrhythmogenic right ventricular cardiomyopathy	84	5	6.08412e-05	SB-BD
KEGG	PI3K-Akt signaling pathway	356	8	7.12019e-05	SB-BD
KEGG	Virion - Rotavirus	2	2	0.000102821	SB-BD
KEGG	Human papillomavirus infection	330	7	0.000367985	SB-BD
KEGG	Virion - Flavivirus	4	2	0.000502934	SB-BD
KEGG	Pertussis	76	4	0.000603289	SB-BD
KEGG	Virion - Human immunodeficiency virus	5	2	0.000707984	SB-BD
KEGG	Tuberculosis	175	5	0.00106269	SB-BD
KEGG	Leukocyte transendothelial migration	114	4	0.00232779	SB-BD
KEGG	Malaria	49	3	0.00264208	SB-BD
KEGG	Legionellosis	56	3	0.00369077	SB-BD
KEGG	Cell adhesion molecules	153	4	0.00590477	SB-BD
KEGG	Leishmaniasis	72	3	0.00688741	SB-BD
KEGG	Complement and coagulation cascades	86	3	0.0109265	SB-BD
KEGG	Hematopoietic cell lineage	92	3	0.0120478	SB-BD
KEGG	Small cell lung cancer	92	3	0.0120478	SB-BD
KEGG	Proteoglycans in cancer	205	4	0.0135678	SB-BD
KEGG	Amoebiasis	101	3	0.0144019	SB-BD
KEGG	C-type lectin receptor signaling pathway	104	3	0.0150203	SB-BD
KEGG	Measles	138	3	0.0318199	SB-BD
KEGG	Nitrogen metabolism	17	2	0.000959202	LPA-BD
KEGG	Virion - Ebolavirus and Lyssavirus	6	1	0.0360148	LPA-BD
KEGG	Cytokine-cytokine receptor interaction	291	24	1.13717e-11	MVPA-BD
KEGG	PI3K-Akt signaling pathway	356	19	5.10934e-06	MVPA-BD
KEGG	Phagosome	147	12	1.44575e-05	MVPA-BD
KEGG	Complement and coagulation cascades	86	9	4.88551e-05	MVPA-BD
KEGG	Hematopoietic cell lineage	92	9	6.94803e-05	MVPA-BD
KEGG	Viral protein interaction with cytokine and cytokine receptor	98	9	9.86924e-05	MVPA-BD
KEGG	Proteoglycans in cancer	205	12	0.000187145	MVPA-BD
KEGG	Virion - Flavivirus	4	3	0.000187145	MVPA-BD
KEGG	ECM-receptor interaction	89	8	0.000283468	MVPA-BD
KEGG	Hypertrophic cardiomyopathy	97	8	0.000481566	MVPA-BD
KEGG	Malaria	49	6	0.000513565	MVPA-BD
KEGG	Focal adhesion	202	11	0.000601191	MVPA-BD
KEGG	Fluid shear stress and atherosclerosis	138	9	0.000739653	MVPA-BD
KEGG	Arrhythmogenic right ventricular cardiomyopathy	84	7	0.00106916	MVPA-BD
KEGG	Regulation of actin cytoskeleton	227	11	0.00138884	MVPA-BD
KEGG	Virion - Rotavirus	2	2	0.00196283	MVPA-BD
KEGG	Dilated cardiomyopathy	102	7	0.00299846	MVPA-BD
KEGG	C-type lectin receptor signaling pathway	104	7	0.00309639	MVPA-BD
KEGG	Lipid and atherosclerosis	214	10	0.00309639	MVPA-BD
KEGG	TNF signaling pathway	113	7	0.00477556	MVPA-BD
KEGG	Rheumatoid arthritis	88	6	0.00676871	MVPA-BD
KEGG	Human papillomavirus infection	330	12	0.00676871	MVPA-BD
KEGG	African trypanosomiasis	36	4	0.0085174	MVPA-BD
KEGG	Nitrogen metabolism	17	3	0.00944137	MVPA-BD
KEGG	Virion - Human immunodeficiency virus	5	2	0.0122627	MVPA-BD
KEGG	Adipocytokine signaling pathway	70	5	0.0131286	MVPA-BD
KEGG	Pathways in cancer	527	15	0.0141573	MVPA-BD
KEGG	PPAR signaling pathway	75	5	0.0165663	MVPA-BD
KEGG	Pertussis	76	5	0.0169572	MVPA-BD
KEGG	Cell adhesion molecules	153	7	0.0187503	MVPA-BD
KEGG	EGFR tyrosine kinase inhibitor resistance	79	5	0.0188004	MVPA-BD
KEGG	Cholesterol metabolism	51	4	0.0225694	MVPA-BD
KEGG	JAK-STAT signaling pathway	162	7	0.02344	MVPA-BD
KEGG	Staphylococcus aureus infection	86	5	0.0247629	MVPA-BD
KEGG	Legionellosis	56	4	0.0289461	MVPA-BD
KEGG	IL-17 signaling pathway	92	5	0.0311748	MVPA-BD
KEGG	Antifolate resistance	30	3	0.0317217	MVPA-BD
KEGG	Tuberculosis	175	7	0.0317217	MVPA-BD
KEGG	Prostate cancer	97	5	0.0359455	MVPA-BD
KEGG	Inflammatory bowel disease	62	4	0.0363784	MVPA-BD
KEGG	Transcriptional misregulation in cancer	192	7	0.0470003	MVPA-BD
KEGG	Cell adhesion molecules	153	4	0.0273122	SB-BF
KEGG	Hypertrophic cardiomyopathy	97	3	0.0273208	SB-BF
KEGG	Arrhythmogenic right ventricular cardiomyopathy	84	3	0.0273208	SB-BF
KEGG	Dilated cardiomyopathy	102	3	0.0273208	SB-BF
KEGG	Cytokine-cytokine receptor interaction	291	25	2.40804e-11	LPA-BF
KEGG	ECM-receptor interaction	89	14	1.37841e-09	LPA-BF
KEGG	PI3K-Akt signaling pathway	356	19	2.4167e-05	LPA-BF
KEGG	Cell adhesion molecules	153	12	5.91589e-05	LPA-BF
KEGG	Focal adhesion	202	13	0.000155452	LPA-BF
KEGG	Viral protein interaction with cytokine and cytokine receptor	98	9	0.000249195	LPA-BF
KEGG	Arrhythmogenic right ventricular cardiomyopathy	84	8	0.000532462	LPA-BF
KEGG	Complement and coagulation cascades	86	8	0.000534073	LPA-BF
KEGG	Virion - Human immunodeficiency virus	5	3	0.000534073	LPA-BF
KEGG	Virion - Rotavirus	2	2	0.00336519	LPA-BF
KEGG	Phagosome	147	9	0.00336519	LPA-BF
KEGG	Regulation of actin cytoskeleton	227	11	0.00475487	LPA-BF
KEGG	Hypertrophic cardiomyopathy	97	7	0.00553899	LPA-BF
KEGG	Dilated cardiomyopathy	102	7	0.00697229	LPA-BF
KEGG	Malaria	49	5	0.00697229	LPA-BF
KEGG	Fluid shear stress and atherosclerosis	138	8	0.00760541	LPA-BF
KEGG	Virion - Flavivirus	4	2	0.0124311	LPA-BF
KEGG	Rap1 signaling pathway	210	9	0.0265245	LPA-BF
KEGG	NF-kappa B signaling pathway	102	6	0.0285383	LPA-BF
KEGG	Cytokine-cytokine receptor interaction	291	29	1.40344e-13	MVPA-BF
KEGG	PI3K-Akt signaling pathway	356	25	2.20327e-08	MVPA-BF
KEGG	ECM-receptor interaction	89	10	8.14754e-05	MVPA-BF
KEGG	Complement and coagulation cascades	86	9	0.000386082	MVPA-BF
KEGG	Focal adhesion	202	13	0.000645122	MVPA-BF
KEGG	Phagosome	147	11	0.000645122	MVPA-BF
KEGG	Virion - Human immunodeficiency virus	5	3	0.00108109	MVPA-BF
KEGG	Fluid shear stress and atherosclerosis	138	10	0.00154306	MVPA-BF
KEGG	Malaria	49	6	0.00248178	MVPA-BF
KEGG	Viral protein interaction with cytokine and cytokine receptor	98	8	0.00251029	MVPA-BF
KEGG	Hypertrophic cardiomyopathy	97	8	0.00251029	MVPA-BF
KEGG	Cell adhesion molecules	153	10	0.00251029	MVPA-BF
KEGG	Virion - Rotavirus	2	2	0.00382877	MVPA-BF
KEGG	MAPK signaling pathway	301	14	0.00391897	MVPA-BF
KEGG	Arrhythmogenic right ventricular cardiomyopathy	84	7	0.00462737	MVPA-BF
KEGG	Pathways in cancer	527	19	0.00674614	MVPA-BF
KEGG	Intestinal immune network for IgA production	44	5	0.00674614	MVPA-BF
KEGG	Hematopoietic cell lineage	92	7	0.00674614	MVPA-BF
KEGG	Regulation of actin cytoskeleton	227	11	0.00954019	MVPA-BF
KEGG	Dilated cardiomyopathy	102	7	0.0111886	MVPA-BF
KEGG	Cholesterol metabolism	51	5	0.0114513	MVPA-BF
KEGG	Virion - Flavivirus	4	2	0.0125706	MVPA-BF
KEGG	Proteoglycans in cancer	205	10	0.0125706	MVPA-BF
KEGG	EGFR tyrosine kinase inhibitor resistance	79	6	0.0125706	MVPA-BF
KEGG	Rap1 signaling pathway	210	10	0.014147	MVPA-BF
KEGG	JAK-STAT signaling pathway	162	8	0.0313172	MVPA-BF
KEGG	Prostate cancer	97	6	0.0315453	MVPA-BF
KEGG	Non-small cell lung cancer	72	5	0.0379522	MVPA-BF
KEGG	NF-kappa B signaling pathway	102	6	0.0379522	MVPA-BF
KEGG	Protein digestion and absorption	103	6	0.0380506	MVPA-BF
KEGG	Calcium signaling pathway	251	10	0.0408344	MVPA-BF
KEGG	Lipid and atherosclerosis	214	9	0.0420782	MVPA-BF

### Sheet: Supplementary Table 5
Supplementary Table 5. Significantly enriched pathways from the enrichment analysis (GO:BP)
source	term_name	term_size	intersection_size	p_value	PA_features
GO:BP	response to stress	3876	37	9.8345e-07	LA
GO:BP	digestion	136	7	9.13993e-05	LA
GO:BP	positive regulation of lipid metabolic process	124	6	0.000527695	LA
GO:BP	activation of protein kinase activity	72	4	0.00526608	LA
GO:BP	negative regulation of low-density lipoprotein receptor activity	5	2	0.00526608	LA
GO:BP	response to stilbenoid	7	2	0.00882642	LA
GO:BP	positive regulation of D-glucose import	36	3	0.00928902	LA
GO:BP	positive regulation of neuroblast proliferation	37	3	0.009663	LA
GO:BP	regulation of blood-brain barrier permeability	9	2	0.0121499	LA
GO:BP	positive regulation of gene expression	1189	12	0.0188281	LA
GO:BP	negative regulation of macrophage derived foam cell differentiation	13	2	0.0196968	LA
GO:BP	granulocyte chemotaxis	129	4	0.0218867	LA
GO:BP	response to interleukin-1	132	4	0.0226062	LA
GO:BP	cellular response to tumor necrosis factor	229	5	0.0228597	LA
GO:BP	response to glucocorticoid	135	4	0.0229946	LA
GO:BP	macrophage differentiation	64	3	0.0240355	LA
GO:BP	cristae formation	18	2	0.0271084	LA
GO:BP	regulation of body fluid levels	371	6	0.0286764	LA
GO:BP	positive regulation of cell migration involved in sprouting angiogenesis	22	2	0.0345406	LA
GO:BP	positive regulation of lipase activity	23	2	0.0366276	LA
GO:BP	response to astaxanthin	1	1	0.039236	LA
GO:BP	negative regulation of renal phosphate excretion	1	1	0.039236	LA
GO:BP	mitochondrial nucleoid organization	1	1	0.039236	LA
GO:BP	positive regulation of metanephric podocyte development	1	1	0.039236	LA
GO:BP	entry into host cell by a symbiont-containing vacuole	1	1	0.039236	LA
GO:BP	negative regulation of metanephric mesenchymal cell migration	1	1	0.039236	LA
GO:BP	extrathymic T cell selection	1	1	0.039236	LA
GO:BP	growth plate cartilage axis specification	1	1	0.039236	LA
GO:BP	coreceptor-mediated virion attachment to host cell	1	1	0.039236	LA
GO:BP	regulation of the force of heart contraction	26	2	0.0407646	LA
GO:BP	chemokine-mediated signaling pathway	90	3	0.042423	LA
GO:BP	low-density lipoprotein particle clearance	27	2	0.0425407	LA
GO:BP	cellular response to unfolded protein	92	3	0.0435169	LA
GO:BP	regulation of apoptotic process	1458	12	0.0475858	LA
GO:BP	cellular response to xenobiotic stimulus	194	4	0.0482718	LA
GO:BP	positive regulation of sodium ion transport	30	2	0.0482718	LA
GO:BP	regulation of phagocytosis	97	3	0.0482718	LA
GO:BP	cell adhesion	1511	117	1.01484e-40	MA
GO:BP	response to external stimulus	2367	136	2.44286e-34	MA
GO:BP	enzyme-linked receptor protein signaling pathway	959	68	1.22616e-20	MA
GO:BP	collagen catabolic process	45	10	1.20954e-07	MA
GO:BP	regulation of plasma lipoprotein particle levels	75	12	1.80787e-07	MA
GO:BP	regulation of plasminogen activation	18	6	7.60832e-06	MA
GO:BP	receptor clustering	59	8	0.00011456	MA
GO:BP	clustering of voltage-gated sodium channels	6	3	0.000961026	MA
GO:BP	sympathetic neuron projection extension	6	3	0.000961026	MA
GO:BP	cellular catabolic process	324	16	0.00193479	MA
GO:BP	pteridine-containing compound metabolic process	33	5	0.00210401	MA
GO:BP	negative regulation of dopamine metabolic process	2	2	0.00229491	MA
GO:BP	renal protein absorption	9	3	0.00294585	MA
GO:BP	regulation of dendritic cell dendrite assembly	3	2	0.00536134	MA
GO:BP	regulation of Rho protein signal transduction	88	7	0.00561496	MA
GO:BP	response to UV-A	14	3	0.00905814	MA
GO:BP	regulation of receptor binding	15	3	0.0107348	MA
GO:BP	membrane to membrane docking	5	2	0.014064	MA
GO:BP	negative regulation of low-density lipoprotein receptor activity	5	2	0.014064	MA
GO:BP	regulation of D-glucose import	56	5	0.0144149	MA
GO:BP	amino acid metabolic process	303	13	0.0145897	MA
GO:BP	lymph node development	19	3	0.0191852	MA
GO:BP	protein activation cascade	19	3	0.0191852	MA
GO:BP	glycine metabolic process	19	3	0.0191852	MA
GO:BP	regulation of primary miRNA processing	6	2	0.0193353	MA
GO:BP	extracellular exosome assembly	7	2	0.0251372	MA
GO:BP	regulation of microvillus length	7	2	0.0251372	MA
GO:BP	notochord development	22	3	0.0266193	MA
GO:BP	regulation of L-glutamate import across plasma membrane	8	2	0.0310281	MA
GO:BP	nitric oxide biosynthetic process	72	5	0.0340454	MA
GO:BP	glandular epithelial cell differentiation	73	5	0.0357183	MA
GO:BP	diacylglycerol biosynthetic process	9	2	0.0374884	MA
GO:BP	hepatic stellate cell activation	9	2	0.0374884	MA
GO:BP	cellular response to zinc ion starvation	9	2	0.0374884	MA
GO:BP	skeletal muscle satellite cell differentiation	9	2	0.0374884	MA
GO:BP	secondary palate development	26	3	0.0380109	MA
GO:BP	toll-like receptor 3 signaling pathway	26	3	0.0380109	MA
GO:BP	regulation of non-canonical Wnt signaling pathway	26	3	0.0380109	MA
GO:BP	prostaglandin metabolic process	50	4	0.0412652	MA
GO:BP	response to ionizing radiation	139	7	0.0424526	MA
GO:BP	dendrite arborization	10	2	0.0437922	MA
GO:BP	glycosaminoglycan catabolic process	28	3	0.044307	MA
GO:BP	calcium ion homeostasis	326	12	0.0480091	MA
GO:BP	response to external stimulus	2367	83	1.37891e-23	RA
GO:BP	cell adhesion	1511	57	8.8205e-17	RA
GO:BP	response to hormone	902	29	5.68595e-07	RA
GO:BP	elastin catabolic process	4	3	7.46679e-05	RA
GO:BP	disruption of cell wall in another organism	4	3	7.46679e-05	RA
GO:BP	digestion	136	8	0.000827965	RA
GO:BP	one-carbon metabolic process	38	4	0.00499823	RA
GO:BP	chondroitin sulfate catabolic process	4	2	0.00538542	RA
GO:BP	glycosphingolipid catabolic process	19	3	0.00711544	RA
GO:BP	lobar bronchus epithelium development	5	2	0.00807564	RA
GO:BP	positive regulation of receptor binding	6	2	0.0108467	RA
GO:BP	calcium ion homeostasis	326	10	0.010955	RA
GO:BP	prostaglandin metabolic process	50	4	0.010955	RA
GO:BP	blood vessel endothelial cell proliferation involved in sprouting angiogenesis	24	3	0.0120341	RA
GO:BP	regulation of nitric oxide biosynthetic process	58	4	0.0171869	RA
GO:BP	endochondral bone growth	29	3	0.0184279	RA
GO:BP	positive regulation of bicellular tight junction assembly	9	2	0.0206252	RA
GO:BP	G protein-coupled receptor signaling pathway involved in heart process	9	2	0.0206252	RA
GO:BP	diacylglycerol biosynthetic process	9	2	0.0206252	RA
GO:BP	positive regulation of protein localization to membrane	107	5	0.0239683	RA
GO:BP	cellular response to UV-A	11	2	0.0283151	RA
GO:BP	activation of GTPase activity	36	3	0.029327	RA
GO:BP	positive regulation of neuroblast proliferation	37	3	0.0311439	RA
GO:BP	glandular epithelial cell differentiation	73	4	0.0316359	RA
GO:BP	positive regulation of phospholipase activity	13	2	0.0365689	RA
GO:BP	superoxide anion generation	42	3	0.0407946	RA
GO:BP	protein localization to plasma membrane	294	8	0.0428007	RA
GO:BP	aortic valve development	43	3	0.0428684	RA
GO:BP	positive regulation of complement activation, classical pathway	1	1	0.0448515	RA
GO:BP	positive regulation of progesterone biosynthetic process	1	1	0.0448515	RA
GO:BP	enterocyte differentiation	1	1	0.0448515	RA
GO:BP	sarcomere organization	44	3	0.0448515	RA
GO:BP	positive regulation of mitotic nuclear division	45	3	0.0448515	RA
GO:BP	L-threonine catabolic process to glycine	1	1	0.0448515	RA
GO:BP	cellular response to iron(III) ion	1	1	0.0448515	RA
GO:BP	histamine catabolic process	1	1	0.0448515	RA
GO:BP	regulation of toll-like receptor 6 signaling pathway	1	1	0.0448515	RA
GO:BP	fibroblast growth factor receptor signaling pathway involved in negative regulation of apoptotic process in bone marrow cell	1	1	0.0448515	RA
GO:BP	fibroblast growth factor receptor signaling pathway involved in positive regulation of cell proliferation in bone marrow	1	1	0.0448515	RA
GO:BP	regulation of calcium ion import	45	3	0.0448515	RA
GO:BP	regulation of release of cytochrome c from mitochondria	44	3	0.0448515	RA
GO:BP	mitochondrial nucleoid organization	1	1	0.0448515	RA
GO:BP	adenylate cyclase-activating adrenergic receptor signaling pathway involved in cardiac muscle relaxation	1	1	0.0448515	RA
GO:BP	rhythmic excitation	1	1	0.0448515	RA
GO:BP	dichotomous subdivision of terminal units involved in mammary gland duct morphogenesis	1	1	0.0448515	RA
GO:BP	protein kinase C deactivation	1	1	0.0448515	RA
GO:BP	growth plate cartilage axis specification	1	1	0.0448515	RA
GO:BP	negative regulation by host of viral transcription	15	2	0.0448515	RA
GO:BP	phospholipase D-activating G protein-coupled receptor signaling pathway	1	1	0.0448515	RA
GO:BP	hyaluronan catabolic process	16	2	0.0471846	RA
GO:BP	axon guidance	247	7	0.0487117	RA
GO:BP	cell adhesion	1511	109	2.70757e-41	SB
GO:BP	cell surface receptor signaling pathway	2803	127	1.22592e-28	SB
GO:BP	response to bacterium	721	48	1.09601e-15	SB
GO:BP	collagen metabolic process	102	11	9.70166e-06	SB
GO:BP	clustering of voltage-gated sodium channels	6	3	0.000734976	SB
GO:BP	high-density lipoprotein particle remodeling	16	4	0.000881143	SB
GO:BP	glycolipid transport	7	3	0.0011572	SB
GO:BP	elastin metabolic process	8	3	0.00169904	SB
GO:BP	negative regulation of dopamine metabolic process	2	2	0.00197381	SB
GO:BP	muscle hyperplasia	2	2	0.00197381	SB
GO:BP	regulation of Rho protein signal transduction	88	7	0.00308758	SB
GO:BP	negative regulation of superoxide anion generation	3	2	0.00464786	SB
GO:BP	negative regulation of glucagon secretion	3	2	0.00464786	SB
GO:BP	positive regulation of stress fiber assembly	52	5	0.00716009	SB
GO:BP	positive regulation of membrane protein ectodomain proteolysis	16	3	0.009636	SB
GO:BP	negative regulation of vascular permeability	19	3	0.0145865	SB
GO:BP	reduction of food intake in response to dietary excess	6	2	0.0163306	SB
GO:BP	regulation of primary miRNA processing	6	2	0.0163306	SB
GO:BP	sarcomere organization	44	4	0.0209031	SB
GO:BP	extracellular exosome assembly	7	2	0.021084	SB
GO:BP	regulation of microvillus length	7	2	0.021084	SB
GO:BP	positive regulation of mitotic nuclear division	45	4	0.0220674	SB
GO:BP	organic hydroxy compound metabolic process	549	17	0.0226246	SB
GO:BP	glandular epithelial cell differentiation	73	5	0.0232678	SB
GO:BP	response to ionizing radiation	139	7	0.0246743	SB
GO:BP	intrinsic apoptotic signaling pathway in response to DNA damage	106	6	0.025241	SB
GO:BP	regulation of L-glutamate import across plasma membrane	8	2	0.025825	SB
GO:BP	glucocorticoid metabolic process	25	3	0.0265615	SB
GO:BP	cerebral cortex cell migration	49	4	0.0274545	SB
GO:BP	cellular response to virus	78	5	0.0285925	SB
GO:BP	toll-like receptor 3 signaling pathway	26	3	0.0289583	SB
GO:BP	prostaglandin metabolic process	50	4	0.0289583	SB
GO:BP	antigen processing and presentation of exogenous peptide antigen via MHC class I	9	2	0.0307167	SB
GO:BP	diacylglycerol biosynthetic process	9	2	0.0307167	SB
GO:BP	hepatic stellate cell activation	9	2	0.0307167	SB
GO:BP	hair cycle phase	9	2	0.0307167	SB
GO:BP	renal protein absorption	9	2	0.0307167	SB
GO:BP	cellular response to zinc ion starvation	9	2	0.0307167	SB
GO:BP	skeletal muscle satellite cell differentiation	9	2	0.0307167	SB
GO:BP	negative regulation of miRNA transcription	28	3	0.0337108	SB
GO:BP	endothelial cell morphogenesis	10	2	0.036255	SB
GO:BP	dendrite arborization	10	2	0.036255	SB
GO:BP	olefinic compound biosynthetic process	29	3	0.036255	SB
GO:BP	regulation of D-glucose import	56	4	0.0393746	SB
GO:BP	diterpenoid metabolic process	88	5	0.0420185	SB
GO:BP	cellular response to X-ray	11	2	0.0422104	SB
GO:BP	cholesterol homeostasis	89	5	0.0430664	SB
GO:BP	calcium ion homeostasis	326	11	0.0444497	SB
GO:BP	B cell homeostasis	33	3	0.0482114	SB
GO:BP	negative thymic T cell selection	12	2	0.0482114	SB
GO:BP	negative regulation of timing of catagen	1	1	0.0484232	SB
GO:BP	plasmacytoid dendritic cell antigen processing and presentation	1	1	0.0484232	SB
GO:BP	fibroblast growth factor receptor signaling pathway involved in negative regulation of apoptotic process in bone marrow cell	1	1	0.0484232	SB
GO:BP	beta-alanine biosynthetic process via 3-ureidopropionate	1	1	0.0484232	SB
GO:BP	inferior endocardial cushion morphogenesis	1	1	0.0484232	SB
GO:BP	connecting tubule development	1	1	0.0484232	SB
GO:BP	positive regulation of corticosterone secretion	1	1	0.0484232	SB
GO:BP	positive regulation of female gonad development	1	1	0.0484232	SB
GO:BP	fibroblast growth factor receptor signaling pathway involved in positive regulation of cell proliferation in bone marrow	1	1	0.0484232	SB
GO:BP	seminal clot liquefaction	1	1	0.0484232	SB
GO:BP	negative regulation of tolerance induction	1	1	0.0484232	SB
GO:BP	negative regulation of glutamine transport	1	1	0.0484232	SB
GO:BP	peptidyl-cysteine methylation	1	1	0.0484232	SB
GO:BP	Notch signaling pathway involved in arterial endothelial cell fate commitment	1	1	0.0484232	SB
GO:BP	negative regulation of phosphatidylcholine catabolic process	1	1	0.0484232	SB
GO:BP	convergent extension involved in somitogenesis	1	1	0.0484232	SB
GO:BP	vitamin E biosynthetic process	1	1	0.0484232	SB
GO:BP	glycolate catabolic process	1	1	0.0484232	SB
GO:BP	positive regulation of synaptic assembly at neuromuscular junction	1	1	0.0484232	SB
GO:BP	L-threonine catabolic process to glycine	1	1	0.0484232	SB
GO:BP	glucagon processing	1	1	0.0484232	SB
GO:BP	positive regulation of translational initiation by iron	1	1	0.0484232	SB
GO:BP	enterocyte differentiation	1	1	0.0484232	SB
GO:BP	myoblast fate specification	1	1	0.0484232	SB
GO:BP	growth plate cartilage axis specification	1	1	0.0484232	SB
GO:BP	negative regulation of endothelial cell-matrix adhesion via fibronectin	1	1	0.0484232	SB
GO:BP	negative regulation of renal phosphate excretion	1	1	0.0484232	SB
GO:BP	cell adhesion	1511	72	1.00829e-30	LPA
GO:BP	cell surface receptor signaling pathway	2803	74	1.2149e-16	LPA
GO:BP	response to bacterium	721	27	1.49243e-08	LPA
GO:BP	collagen metabolic process	102	9	9.06785e-06	LPA
GO:BP	negative regulation of extracellular matrix disassembly	4	3	6.15119e-05	LPA
GO:BP	negative regulation of catecholamine metabolic process	2	2	0.000958329	LPA
GO:BP	cell recognition	157	8	0.000999443	LPA
GO:BP	cartilage homeostasis	4	2	0.00401695	LPA
GO:BP	catagen	4	2	0.00401695	LPA
GO:BP	negative regulation of low-density lipoprotein receptor activity	5	2	0.00619843	LPA
GO:BP	regulation of ketone biosynthetic process	22	3	0.00712075	LPA
GO:BP	glycolipid transport	7	2	0.0106663	LPA
GO:BP	receptor clustering	59	4	0.0121795	LPA
GO:BP	olefinic compound biosynthetic process	29	3	0.0132459	LPA
GO:BP	regulation of Cdc42 protein signal transduction	8	2	0.0132459	LPA
GO:BP	elastin metabolic process	8	2	0.0132459	LPA
GO:BP	positive regulation of cell junction assembly	107	5	0.0156888	LPA
GO:BP	cellular response to zinc ion starvation	9	2	0.0156888	LPA
GO:BP	negative regulation of thymocyte apoptotic process	10	2	0.0184853	LPA
GO:BP	endothelial cell morphogenesis	10	2	0.0184853	LPA
GO:BP	regulation of monooxygenase activity	36	3	0.0212464	LPA
GO:BP	bronchus development	11	2	0.021424	LPA
GO:BP	glandular epithelial cell differentiation	73	4	0.021424	LPA
GO:BP	very-low-density lipoprotein particle remodeling	12	2	0.024473	LPA
GO:BP	negative thymic T cell selection	12	2	0.024473	LPA
GO:BP	intracellular calcium ion homeostasis	302	8	0.0276837	LPA
GO:BP	regulation of protein localization	891	16	0.0291818	LPA
GO:BP	motor neuron migration	14	2	0.0311874	LPA
GO:BP	embryonic cranial skeleton morphogenesis	44	3	0.0325074	LPA
GO:BP	response to glucocorticoid	135	5	0.0331914	LPA
GO:BP	regulation of receptor binding	15	2	0.0343269	LPA
GO:BP	commissural neuron differentiation in spinal cord	1	1	0.0357435	LPA
GO:BP	antibiotic metabolic process	1	1	0.0357435	LPA
GO:BP	regulation of corticosteroid hormone secretion	16	2	0.0357435	LPA
GO:BP	inferior endocardial cushion morphogenesis	1	1	0.0357435	LPA
GO:BP	enterocyte differentiation	1	1	0.0357435	LPA
GO:BP	negative regulation of matrix metallopeptidase secretion	1	1	0.0357435	LPA
GO:BP	negative regulation of renal phosphate excretion	1	1	0.0357435	LPA
GO:BP	glucagon processing	1	1	0.0357435	LPA
GO:BP	negative regulation of glutamine transport	1	1	0.0357435	LPA
GO:BP	positive regulation of progesterone biosynthetic process	1	1	0.0357435	LPA
GO:BP	seminal clot liquefaction	1	1	0.0357435	LPA
GO:BP	Notch signaling pathway involved in arterial endothelial cell fate commitment	1	1	0.0357435	LPA
GO:BP	negative regulation of elastin catabolic process	1	1	0.0357435	LPA
GO:BP	positive regulation of synaptic assembly at neuromuscular junction	1	1	0.0357435	LPA
GO:BP	morphogenesis of an epithelial bud	16	2	0.0357435	LPA
GO:BP	cholesterol homeostasis	89	4	0.0357435	LPA
GO:BP	fibroblast growth factor receptor signaling pathway involved in positive regulation of cell proliferation in bone marrow	1	1	0.0357435	LPA
GO:BP	fibroblast growth factor receptor signaling pathway involved in negative regulation of apoptotic process in bone marrow cell	1	1	0.0357435	LPA
GO:BP	lactam catabolic process	1	1	0.0357435	LPA
GO:BP	myoblast fate specification	1	1	0.0357435	LPA
GO:BP	connecting tubule development	1	1	0.0357435	LPA
GO:BP	myoblast fusion	49	3	0.0375335	LPA
GO:BP	regulation of potassium ion transmembrane transporter activity	49	3	0.0375335	LPA
GO:BP	cellular response to leptin stimulus	17	2	0.0385919	LPA
GO:BP	prostaglandin metabolic process	50	3	0.0390084	LPA
GO:BP	regulation of glucose metabolic process	96	4	0.040915	LPA
GO:BP	regulation of fibrinolysis	18	2	0.0415291	LPA
GO:BP	positive regulation of protein localization to nucleus	97	4	0.0417752	LPA
GO:BP	glycosphingolipid catabolic process	19	2	0.0451283	LPA
GO:BP	copulation	19	2	0.0451283	LPA
GO:BP	negative regulation of vascular permeability	19	2	0.0451283	LPA
GO:BP	lymph node development	19	2	0.0451283	LPA
GO:BP	negative regulation of proteolysis	154	5	0.0454865	LPA
GO:BP	brown fat cell differentiation	55	3	0.0473027	LPA
GO:BP	cell surface receptor signaling pathway	2803	114	1.1465e-26	MVPA
GO:BP	cell adhesion	1511	83	1.57327e-26	MVPA
GO:BP	response to bacterium	721	42	7.8985e-14	MVPA
GO:BP	collagen catabolic process	45	8	3.2298e-06	MVPA
GO:BP	acute-phase response	49	7	6.75197e-05	MVPA
GO:BP	receptor clustering	59	7	0.000201598	MVPA
GO:BP	clustering of voltage-gated sodium channels	6	3	0.000610003	MVPA
GO:BP	high-density lipoprotein particle remodeling	16	4	0.000656943	MVPA
GO:BP	negative regulation of dopamine metabolic process	2	2	0.00189391	MVPA
GO:BP	regulation of Rho protein signal transduction	88	7	0.00189391	MVPA
GO:BP	positive regulation of protein processing	24	4	0.00260008	MVPA
GO:BP	negative regulation of glucagon secretion	3	2	0.00436718	MVPA
GO:BP	negative regulation of superoxide anion generation	3	2	0.00436718	MVPA
GO:BP	B cell homeostasis	33	4	0.00699166	MVPA
GO:BP	Langerhans cell differentiation	4	2	0.0075355	MVPA
GO:BP	lymph node development	19	3	0.0124238	MVPA
GO:BP	copulation	19	3	0.0124238	MVPA
GO:BP	regulation of primary miRNA processing	6	2	0.0153327	MVPA
GO:BP	tendon development	6	2	0.0153327	MVPA
GO:BP	recognition of apoptotic cell	7	2	0.0191758	MVPA
GO:BP	cellular response to virus	78	5	0.0206001	MVPA
GO:BP	germinal center B cell differentiation	8	2	0.0238448	MVPA
GO:BP	secondary palate development	26	3	0.0242313	MVPA
GO:BP	antigen processing and presentation of exogenous peptide antigen via MHC class I	9	2	0.0284045	MVPA
GO:BP	skeletal muscle satellite cell differentiation	9	2	0.0284045	MVPA
GO:BP	hepatic stellate cell activation	9	2	0.0284045	MVPA
GO:BP	negative regulation of autophagy	91	5	0.0330797	MVPA
GO:BP	negative regulation of vascular associated smooth muscle cell migration	11	2	0.0384352	MVPA
GO:BP	response to glucocorticoid	135	6	0.0399635	MVPA
GO:BP	nucleoside triphosphate catabolic process	12	2	0.043847	MVPA
GO:BP	cellular response to cadmium ion	36	3	0.0486701	MVPA
GO:BP	regulation of monooxygenase activity	36	3	0.0486701	MVPA
GO:BP	vitamin E biosynthetic process	1	1	0.0490841	MVPA
GO:BP	positive regulation of tolerance induction to self antigen	1	1	0.0490841	MVPA
GO:BP	smooth muscle contraction	104	5	0.0490841	MVPA
GO:BP	seminal clot liquefaction	1	1	0.0490841	MVPA
GO:BP	positive regulation of female gonad development	1	1	0.0490841	MVPA
GO:BP	positive regulation of corticosterone secretion	1	1	0.0490841	MVPA
GO:BP	beta-alanine biosynthetic process via 3-ureidopropionate	1	1	0.0490841	MVPA
GO:BP	positive regulation of dendritic cell dendrite assembly	1	1	0.0490841	MVPA
GO:BP	negative regulation of glomerulus development	1	1	0.0490841	MVPA
GO:BP	convergent extension involved in somitogenesis	1	1	0.0490841	MVPA
GO:BP	specification of animal organ identity	37	3	0.0490841	MVPA
GO:BP	positive regulation of progesterone biosynthetic process	1	1	0.0490841	MVPA
GO:BP	negative regulation of glutamine transport	1	1	0.0490841	MVPA
GO:BP	positive regulation of phosphatidylserine exposure on apoptotic cell surface	1	1	0.0490841	MVPA
GO:BP	dichotomous subdivision of terminal units involved in mammary gland duct morphogenesis	1	1	0.0490841	MVPA
GO:BP	positive regulation of synaptic assembly at neuromuscular junction	1	1	0.0490841	MVPA
GO:BP	xanthine biosynthetic process	1	1	0.0490841	MVPA
GO:BP	glycolate catabolic process	1	1	0.0490841	MVPA
GO:BP	peptidyl-cysteine methylation	1	1	0.0490841	MVPA
GO:BP	myoblast fate specification	1	1	0.0490841	MVPA
GO:BP	glucagon processing	1	1	0.0490841	MVPA
GO:BP	negative regulation of phosphatidylcholine catabolic process	1	1	0.0490841	MVPA
GO:BP	inferior endocardial cushion morphogenesis	1	1	0.0490841	MVPA
GO:BP	telencephalon regionalization	13	2	0.0490841	MVPA
GO:BP	negative regulation of synaptic transmission, cholinergic	1	1	0.0490841	MVPA
GO:BP	negative regulation of endothelial cell-matrix adhesion via fibronectin	1	1	0.0490841	MVPA
GO:BP	regulation of plasma membrane raft polarization	1	1	0.0490841	MVPA
GO:BP	enterocyte differentiation	1	1	0.0490841	MVPA
GO:BP	plasmacytoid dendritic cell antigen processing and presentation	1	1	0.0490841	MVPA
GO:BP	dCTP catabolic process	1	1	0.0490841	MVPA
GO:BP	cell adhesion	1511	46	9.03219e-26	SATP
GO:BP	negative regulation of extracellular matrix organization	13	4	9.88898e-06	SATP
GO:BP	extrinsic apoptotic signaling pathway	229	9	2.30861e-05	SATP
GO:BP	collagen metabolic process	102	6	0.000146096	SATP
GO:BP	regulation of hair follicle maturation	9	3	0.000173904	SATP
GO:BP	negative regulation of catecholamine metabolic process	2	2	0.000424608	SATP
GO:BP	positive regulation of prostaglandin-E synthase activity	2	2	0.000424608	SATP
GO:BP	peptide antigen transport	3	2	0.0010058	SATP
GO:BP	positive regulation of neutrophil degranulation	4	2	0.00175969	SATP
GO:BP	negative regulation of hippocampal neuron apoptotic process	4	2	0.00175969	SATP
GO:BP	receptor clustering	59	4	0.0018816	SATP
GO:BP	smooth muscle cell migration	73	4	0.00361276	SATP
GO:BP	peptide hormone processing	36	3	0.0056605	SATP
GO:BP	glial cell-derived neurotrophic factor receptor signaling pathway	9	2	0.00698312	SATP
GO:BP	columnar/cuboidal epithelial cell development	53	3	0.0131554	SATP
GO:BP	regulation of corticosteroid hormone secretion	16	2	0.0165877	SATP
GO:BP	positive regulation of molecular function	959	11	0.0184437	SATP
GO:BP	regulation of fibrinolysis	18	2	0.0195827	SATP
GO:BP	positive regulation of superoxide anion generation	18	2	0.0195827	SATP
GO:BP	copulation	19	2	0.0210449	SATP
GO:BP	monocyte chemotaxis	68	3	0.0218249	SATP
GO:BP	commissural neuron differentiation in spinal cord	1	1	0.0252482	SATP
GO:BP	enterocyte differentiation	1	1	0.0252482	SATP
GO:BP	response to curcumin	1	1	0.0252482	SATP
GO:BP	negative regulation of glomerulus development	1	1	0.0252482	SATP
GO:BP	seminal clot liquefaction	1	1	0.0252482	SATP
GO:BP	positive regulation of synaptic assembly at neuromuscular junction	1	1	0.0252482	SATP
GO:BP	inferior endocardial cushion morphogenesis	1	1	0.0252482	SATP
GO:BP	positive regulation of tolerance induction to self antigen	1	1	0.0252482	SATP
GO:BP	myoblast fate specification	1	1	0.0252482	SATP
GO:BP	negative regulation of myoblast differentiation	27	2	0.0318366	SATP
GO:BP	vestibulocochlear nerve structural organization	2	1	0.0395986	SATP
GO:BP	positive regulation of tyrosinase activity	2	1	0.0395986	SATP
GO:BP	peptidyl-pyroglutamic acid biosynthetic process, using glutaminyl-peptide cyclotransferase	2	1	0.0395986	SATP
GO:BP	glycerol ether catabolic process	2	1	0.0395986	SATP
GO:BP	positive regulation of B cell tolerance induction	2	1	0.0395986	SATP
GO:BP	positive regulation of glutamate uptake involved in transmission of nerve impulse	2	1	0.0395986	SATP
GO:BP	phospholipase C-activating angiotensin-activated signaling pathway	2	1	0.0395986	SATP
GO:BP	positive regulation of primary miRNA processing	2	1	0.0395986	SATP
GO:BP	intermicrovillar adhesion	2	1	0.0395986	SATP
GO:BP	glucosamine catabolic process	2	1	0.0395986	SATP
GO:BP	negative regulation of interleukin-1 alpha production	2	1	0.0395986	SATP
GO:BP	facioacoustic ganglion development	2	1	0.0395986	SATP
GO:BP	actin filament uncapping	2	1	0.0395986	SATP
GO:BP	phosphatidylinositol 3-kinase/protein kinase B signal transduction	300	5	0.0413646	SATP
GO:BP	transforming growth factor beta production	34	2	0.0415181	SATP
GO:BP	positive regulation of canonical Wnt signaling pathway	105	3	0.0448142	SATP
GO:BP	positive regulation of gene expression	1189	11	0.0490418	SATP
GO:BP	cell adhesion	1511	94	4.46498e-32	ASTP
GO:BP	multicellular organismal process	7234	205	1.10492e-29	ASTP
GO:BP	receptor clustering	59	7	0.0002623	ASTP
GO:BP	amelogenesis	28	5	0.000513731	ASTP
GO:BP	negative regulation of dopamine metabolic process	2	2	0.00187167	ASTP
GO:BP	regulation of insulin-like growth factor receptor signaling pathway	23	4	0.00252128	ASTP
GO:BP	response to UV-A	14	3	0.00633047	ASTP
GO:BP	pteridine-containing compound metabolic process	33	4	0.00776004	ASTP
GO:BP	regulation of D-glucose import	56	5	0.00779806	ASTP
GO:BP	complement activation, alternative pathway	16	3	0.0087547	ASTP
GO:BP	regulation of Rho protein signal transduction	88	6	0.00999705	ASTP
GO:BP	notochord development	22	3	0.0183421	ASTP
GO:BP	nitric oxide biosynthetic process	72	5	0.0186659	ASTP
GO:BP	regulation of calcium ion import	45	4	0.0192706	ASTP
GO:BP	intrinsic apoptotic signaling pathway in response to DNA damage	106	6	0.0203831	ASTP
GO:BP	phosphatidylcholine metabolic process	76	5	0.0222778	ASTP
GO:BP	regulation of L-glutamate import across plasma membrane	8	2	0.0245977	ASTP
GO:BP	prostaglandin metabolic process	50	4	0.0256381	ASTP
GO:BP	toll-like receptor 3 signaling pathway	26	3	0.0264618	ASTP
GO:BP	antigen processing and presentation of exogenous peptide antigen via MHC class I	9	2	0.0294251	ASTP
GO:BP	TRAIL-activated apoptotic signaling pathway	9	2	0.0294251	ASTP
GO:BP	renal protein absorption	9	2	0.0294251	ASTP
GO:BP	diacylglycerol biosynthetic process	9	2	0.0294251	ASTP
GO:BP	hepatic stellate cell activation	9	2	0.0294251	ASTP
GO:BP	cholesterol homeostasis	89	5	0.0366399	ASTP
GO:BP	cellular response to X-ray	11	2	0.0401702	ASTP
GO:BP	negative regulation of vascular associated smooth muscle cell migration	11	2	0.0401702	ASTP
GO:BP	inferior endocardial cushion morphogenesis	1	1	0.0488516	ASTP
GO:BP	neural crest cell migration involved in heart formation	1	1	0.0488516	ASTP
GO:BP	negative regulation of endothelial cell-matrix adhesion via fibronectin	1	1	0.0488516	ASTP
GO:BP	negative regulation of cytotoxic T cell differentiation	1	1	0.0488516	ASTP
GO:BP	positive regulation of phosphatidylserine exposure on apoptotic cell surface	1	1	0.0488516	ASTP
GO:BP	growth plate cartilage axis specification	1	1	0.0488516	ASTP
GO:BP	convergent extension involved in somitogenesis	1	1	0.0488516	ASTP
GO:BP	negative regulation of glutamine transport	1	1	0.0488516	ASTP
GO:BP	vitamin E biosynthetic process	1	1	0.0488516	ASTP
GO:BP	plasmacytoid dendritic cell antigen processing and presentation	1	1	0.0488516	ASTP
GO:BP	peptidyl-cysteine methylation	1	1	0.0488516	ASTP
GO:BP	regulation of podosome assembly	13	2	0.0488516	ASTP
GO:BP	dichotomous subdivision of terminal units involved in mammary gland duct morphogenesis	1	1	0.0488516	ASTP
GO:BP	glucagon processing	1	1	0.0488516	ASTP
GO:BP	lymphocyte chemotaxis across high endothelial venule	1	1	0.0488516	ASTP
GO:BP	L-threonine catabolic process to glycine	1	1	0.0488516	ASTP
GO:BP	enterocyte differentiation	1	1	0.0488516	ASTP
GO:BP	positive regulation of synaptic assembly at neuromuscular junction	1	1	0.0488516	ASTP
GO:BP	beta-alanine biosynthetic process via 3-ureidopropionate	1	1	0.0488516	ASTP
GO:BP	negative regulation of phosphatidylcholine catabolic process	1	1	0.0488516	ASTP
GO:BP	positive regulation of translational initiation by iron	1	1	0.0488516	ASTP
GO:BP	myoblast fate specification	1	1	0.0488516	ASTP
GO:BP	glycolate catabolic process	1	1	0.0488516	ASTP
GO:BP	regulation of monooxygenase activity	36	3	0.049474	ASTP
GO:BP	cellular response to cadmium ion	36	3	0.049474	ASTP
GO:BP	cell adhesion	1511	18	3.33438e-08	SB-BD
GO:BP	superoxide metabolic process	70	5	3.52091e-05	SB-BD
GO:BP	collagen metabolic process	102	5	0.000122139	SB-BD
GO:BP	negative regulation of catecholamine metabolic process	2	2	0.000243128	SB-BD
GO:BP	peptide antigen transport	3	2	0.000533068	SB-BD
GO:BP	receptor clustering	59	3	0.00387024	SB-BD
GO:BP	synapse pruning	14	2	0.00550675	SB-BD
GO:BP	positive regulation of fibroblast migration	14	2	0.00550675	SB-BD
GO:BP	positive regulation of epithelial cell apoptotic process	23	2	0.0109886	SB-BD
GO:BP	cellular response to interleukin-1	106	3	0.0122171	SB-BD
GO:BP	positive regulation of extracellular matrix organization	30	2	0.0149232	SB-BD
GO:BP	myoblast fate specification	1	1	0.0166477	SB-BD
GO:BP	seminal clot liquefaction	1	1	0.0166477	SB-BD
GO:BP	positive regulation of synaptic assembly at neuromuscular junction	1	1	0.0166477	SB-BD
GO:BP	protein kinase C signaling	34	2	0.0166477	SB-BD
GO:BP	negative regulation of sodium-dependent phosphate transport	1	1	0.0166477	SB-BD
GO:BP	response to curcumin	1	1	0.0166477	SB-BD
GO:BP	positive regulation of oligodendrocyte apoptotic process	1	1	0.0166477	SB-BD
GO:BP	maintenance of blood-brain barrier	38	2	0.0194533	SB-BD
GO:BP	vascular endothelial growth factor production	38	2	0.0194533	SB-BD
GO:BP	blood circulation	508	5	0.0198083	SB-BD
GO:BP	male gonad development	151	3	0.0218211	SB-BD
GO:BP	cell recognition	157	3	0.0233116	SB-BD
GO:BP	glucosamine catabolic process	2	1	0.0251285	SB-BD
GO:BP	positive regulation of amino acid uptake involved in synaptic transmission	2	1	0.0251285	SB-BD
GO:BP	establishment of glial blood-brain barrier	2	1	0.0251285	SB-BD
GO:BP	positive regulation of interleukin-21 production	2	1	0.0251285	SB-BD
GO:BP	homeostatic process	1711	9	0.0251285	SB-BD
GO:BP	vertebrate eye-specific patterning	3	1	0.0323386	SB-BD
GO:BP	renin-angiotensin regulation of aldosterone production	3	1	0.0323386	SB-BD
GO:BP	chylomicron remodeling	3	1	0.0323386	SB-BD
GO:BP	positive regulation of apoptotic DNA fragmentation	3	1	0.0323386	SB-BD
GO:BP	cardiac cell fate specification	3	1	0.0323386	SB-BD
GO:BP	N-acetylglucosamine catabolic process	3	1	0.0323386	SB-BD
GO:BP	fatty acid metabolic process	398	4	0.0350423	SB-BD
GO:BP	cartilage homeostasis	4	1	0.0381044	SB-BD
GO:BP	negative regulation of germ cell proliferation	4	1	0.0381044	SB-BD
GO:BP	positive regulation of aggrephagy	4	1	0.0381044	SB-BD
GO:BP	formation of radial glial scaffolds	4	1	0.0381044	SB-BD
GO:BP	reproductive process	1556	8	0.0381044	SB-BD
GO:BP	chylomicron assembly	4	1	0.0381044	SB-BD
GO:BP	negative regulation of primary miRNA processing	4	1	0.0381044	SB-BD
GO:BP	regulation of Rho-dependent protein serine/threonine kinase activity	4	1	0.0381044	SB-BD
GO:BP	regulation of peptidyl-tyrosine phosphorylation	220	3	0.0400057	SB-BD
GO:BP	platelet aggregation	74	2	0.0419261	SB-BD
GO:BP	negative regulation of non-canonical Wnt signaling pathway	5	1	0.0444312	SB-BD
GO:BP	negative regulation of low-density lipoprotein receptor activity	5	1	0.0444312	SB-BD
GO:BP	regulation of astrocyte activation	5	1	0.0444312	SB-BD
GO:BP	cellular response to virus	78	2	0.0444312	SB-BD
GO:BP	regulation of inward rectifier potassium channel activity	5	1	0.0444312	SB-BD
GO:BP	response to L-ascorbic acid	5	1	0.0444312	SB-BD
GO:BP	negative regulation of lipoprotein metabolic process	5	1	0.0444312	SB-BD
GO:BP	positive regulation of small GTPase mediated signal transduction	77	2	0.0444312	SB-BD
GO:BP	aggresome assembly	6	1	0.0484713	SB-BD
GO:BP	regulation of spontaneous synaptic transmission	6	1	0.0484713	SB-BD
GO:BP	tendon development	6	1	0.0484713	SB-BD
GO:BP	adenylate cyclase-modulating G protein-coupled receptor signaling pathway	248	3	0.0484713	SB-BD
GO:BP	clustering of voltage-gated sodium channels	6	1	0.0484713	SB-BD
GO:BP	vasoconstriction	88	2	0.0498495	SB-BD
GO:BP	regulation of Rho protein signal transduction	88	2	0.0498495	SB-BD
GO:BP	regulation of the force of heart contraction	26	2	0.0300798	LPA-BD
GO:BP	one-carbon metabolic process	38	2	0.0324336	LPA-BD
GO:BP	multicellular organismal process	7234	124	1.19668e-22	MVPA-BD
GO:BP	intermicrovillar adhesion	2	2	0.00063139	MVPA-BD
GO:BP	peptide antigen transport	3	2	0.00165529	MVPA-BD
GO:BP	negative regulation of Rho protein signal transduction	22	3	0.00466393	MVPA-BD
GO:BP	regulation of insulin-like growth factor receptor signaling pathway	23	3	0.0051691	MVPA-BD
GO:BP	pulmonary valve development	23	3	0.0051691	MVPA-BD
GO:BP	cell junction organization	760	15	0.00700459	MVPA-BD
GO:BP	receptor clustering	59	4	0.00765495	MVPA-BD
GO:BP	positive regulation of protein localization to membrane	107	5	0.00949592	MVPA-BD
GO:BP	germinal center B cell differentiation	8	2	0.00953811	MVPA-BD
GO:BP	antigen processing and presentation of exogenous peptide antigen via MHC class I	9	2	0.0117456	MVPA-BD
GO:BP	one-carbon metabolic process	38	3	0.0166072	MVPA-BD
GO:BP	high-density lipoprotein particle assembly	12	2	0.0185204	MVPA-BD
GO:BP	negative regulation of D-glucose import	13	2	0.0210397	MVPA-BD
GO:BP	fat-soluble vitamin biosynthetic process	13	2	0.0210397	MVPA-BD
GO:BP	regulation of podosome assembly	13	2	0.0210397	MVPA-BD
GO:BP	cholesterol metabolic process	138	5	0.0223024	MVPA-BD
GO:BP	response to UV-A	14	2	0.0236487	MVPA-BD
GO:BP	detection of mechanical stimulus involved in sensory perception of pain	15	2	0.0266207	MVPA-BD
GO:BP	complement activation, alternative pathway	16	2	0.0292169	MVPA-BD
GO:BP	negative regulation of endothelial cell chemotaxis to fibroblast growth factor	1	1	0.0304685	MVPA-BD
GO:BP	peptidyl-cysteine methylation	1	1	0.0304685	MVPA-BD
GO:BP	negative regulation of endothelial cell-matrix adhesion via fibronectin	1	1	0.0304685	MVPA-BD
GO:BP	convergent extension involved in somitogenesis	1	1	0.0304685	MVPA-BD
GO:BP	CD4-positive, alpha-beta T cell differentiation	97	4	0.0304685	MVPA-BD
GO:BP	positive regulation of translational initiation by iron	1	1	0.0304685	MVPA-BD
GO:BP	positive regulation of synaptic assembly at neuromuscular junction	1	1	0.0304685	MVPA-BD
GO:BP	myoblast fate specification	1	1	0.0304685	MVPA-BD
GO:BP	dCTP catabolic process	1	1	0.0304685	MVPA-BD
GO:BP	plasmacytoid dendritic cell antigen processing and presentation	1	1	0.0304685	MVPA-BD
GO:BP	beta-alanine biosynthetic process via 3-ureidopropionate	1	1	0.0304685	MVPA-BD
GO:BP	cell recognition	157	5	0.0321372	MVPA-BD
GO:BP	surfactant homeostasis	18	2	0.0330914	MVPA-BD
GO:BP	positive regulation of miRNA transcription	57	3	0.0380098	MVPA-BD
GO:BP	amyloid-beta metabolic process	57	3	0.0380098	MVPA-BD
GO:BP	growth plate cartilage development	20	2	0.0389188	MVPA-BD
GO:BP	regulation of establishment of protein localization	539	10	0.0399013	MVPA-BD
GO:BP	positive regulation of calcineurin-NFAT signaling cascade	21	2	0.0418726	MVPA-BD
GO:BP	enamel mineralization	22	2	0.0450944	MVPA-BD
GO:BP	ammonium ion metabolic process	23	2	0.0482823	MVPA-BD
GO:BP	regulation of establishment of cell polarity	23	2	0.0482823	MVPA-BD
GO:BP	glycerolipid catabolic process	64	3	0.0485861	MVPA-BD
GO:BP	positive regulation of prolactin secretion	2	1	0.0494977	MVPA-BD
GO:BP	nerve growth factor production	2	1	0.0494977	MVPA-BD
GO:BP	positive regulation of guanylate cyclase activity	2	1	0.0494977	MVPA-BD
GO:BP	heme oxidation	2	1	0.0494977	MVPA-BD
GO:BP	metanephric glomerular mesangial cell differentiation	2	1	0.0494977	MVPA-BD
GO:BP	negative regulation by host of viral exo-alpha-sialidase activity	2	1	0.0494977	MVPA-BD
GO:BP	T-helper 1 cell differentiation	24	2	0.0494977	MVPA-BD
GO:BP	positive regulation of glutamate uptake involved in transmission of nerve impulse	2	1	0.0494977	MVPA-BD
GO:BP	cumulus cell differentiation	2	1	0.0494977	MVPA-BD
GO:BP	positive regulation of chronic inflammatory response to antigenic stimulus	2	1	0.0494977	MVPA-BD
GO:BP	gastric emptying	2	1	0.0494977	MVPA-BD
GO:BP	tetrahydrofolylpolyglutamate metabolic process	2	1	0.0494977	MVPA-BD
GO:BP	immunoglobulin transcytosis in epithelial cells mediated by polymeric immunoglobulin receptor	2	1	0.0494977	MVPA-BD
GO:BP	positive regulation of vitamin D biosynthetic process	2	1	0.0494977	MVPA-BD
GO:BP	hepatic immune response	2	1	0.0494977	MVPA-BD
GO:BP	cell adhesion	1511	16	1.16607e-06	SB-BF
GO:BP	negative regulation of hippocampal neuron apoptotic process	4	2	0.00143678	SB-BF
GO:BP	synapse pruning	14	2	0.00907677	SB-BF
GO:BP	regulation of phagocytosis	97	3	0.019071	SB-BF
GO:BP	cell migration	1499	9	0.0211207	SB-BF
GO:BP	response to curcumin	1	1	0.0329366	SB-BF
GO:BP	extrathymic T cell selection	1	1	0.0329366	SB-BF
GO:BP	vascular endothelial growth factor receptor-3 signaling pathway	1	1	0.0329366	SB-BF
GO:BP	negative regulation of glutamate receptor signaling pathway	1	1	0.0329366	SB-BF
GO:BP	seminal clot liquefaction	1	1	0.0329366	SB-BF
GO:BP	negative regulation of antimicrobial peptide production	1	1	0.0329366	SB-BF
GO:BP	commissural neuron differentiation in spinal cord	1	1	0.0329366	SB-BF
GO:BP	entry into host cell by a symbiont-containing vacuole	1	1	0.0329366	SB-BF
GO:BP	biological process involved in interspecies interaction between organisms	1724	9	0.0354063	SB-BF
GO:BP	neutrophil activation	42	2	0.0381513	SB-BF
GO:BP	regulation of glycoprotein biosynthetic process	42	2	0.0381513	SB-BF
GO:BP	defense response to symbiont	1125	7	0.0413847	SB-BF
GO:BP	negative regulation of axon extension	47	2	0.0418618	SB-BF
GO:BP	negative chemotaxis	47	2	0.0418618	SB-BF
GO:BP	positive regulation of transport	844	6	0.0418618	SB-BF
GO:BP	negative regulation of interleukin-1 alpha production	2	1	0.0422687	SB-BF
GO:BP	glucosamine catabolic process	2	1	0.0422687	SB-BF
GO:BP	negative regulation of entry of bacterium into host cell	2	1	0.0422687	SB-BF
GO:BP	positive regulation of prostaglandin-E synthase activity	2	1	0.0422687	SB-BF
GO:BP	negative regulation of dopamine metabolic process	2	1	0.0422687	SB-BF
GO:BP	cellular defense response	52	2	0.0438601	SB-BF
GO:BP	cell migration involved in sprouting angiogenesis	55	2	0.046032	SB-BF
GO:BP	cell adhesion	1511	83	1.89586e-36	LPA-BF
GO:BP	cell surface receptor signaling pathway	2803	92	4.87251e-24	LPA-BF
GO:BP	regulation of superoxide anion generation	21	4	0.000696293	LPA-BF
GO:BP	collagen metabolic process	102	7	0.000981775	LPA-BF
GO:BP	negative regulation of catecholamine metabolic process	2	2	0.00114618	LPA-BF
GO:BP	cell recognition	157	8	0.00194543	LPA-BF
GO:BP	humoral immune response	254	10	0.00245188	LPA-BF
GO:BP	peptide antigen transport	3	2	0.00267768	LPA-BF
GO:BP	chylomicron remodeling	3	2	0.00267768	LPA-BF
GO:BP	receptor clustering	59	5	0.00281348	LPA-BF
GO:BP	phospholipid efflux	14	3	0.00293212	LPA-BF
GO:BP	cartilage homeostasis	4	2	0.00464996	LPA-BF
GO:BP	negative regulation of hippocampal neuron apoptotic process	4	2	0.00464996	LPA-BF
GO:BP	negative regulation of vascular permeability	19	3	0.00618134	LPA-BF
GO:BP	extracellular exosome assembly	7	2	0.0118896	LPA-BF
GO:BP	cholesterol efflux	57	4	0.0143596	LPA-BF
GO:BP	elastin metabolic process	8	2	0.0146846	LPA-BF
GO:BP	olefinic compound biosynthetic process	29	3	0.0160242	LPA-BF
GO:BP	cellular response to zinc ion starvation	9	2	0.0176518	LPA-BF
GO:BP	skeletal muscle satellite cell differentiation	9	2	0.0176518	LPA-BF
GO:BP	hair cycle phase	9	2	0.0176518	LPA-BF
GO:BP	negative regulation of thymocyte apoptotic process	10	2	0.0208165	LPA-BF
GO:BP	positive regulation of chemokine (C-X-C motif) ligand 2 production	11	2	0.0238359	LPA-BF
GO:BP	regulation of monooxygenase activity	36	3	0.0255044	LPA-BF
GO:BP	nitric oxide biosynthetic process	72	4	0.0270699	LPA-BF
GO:BP	glandular epithelial cell differentiation	73	4	0.0278691	LPA-BF
GO:BP	triglyceride homeostasis	38	3	0.0285292	LPA-BF
GO:BP	plasmacytoid dendritic cell antigen processing and presentation	1	1	0.0374961	LPA-BF
GO:BP	positive regulation of female gonad development	1	1	0.0374961	LPA-BF
GO:BP	glucagon processing	1	1	0.0374961	LPA-BF
GO:BP	negative regulation of glutamine transport	1	1	0.0374961	LPA-BF
GO:BP	regulation of receptor binding	15	2	0.0374961	LPA-BF
GO:BP	enterocyte differentiation	1	1	0.0374961	LPA-BF
GO:BP	positive regulation of beta-galactosidase activity	1	1	0.0374961	LPA-BF
GO:BP	negative regulation of phosphatidylcholine catabolic process	1	1	0.0374961	LPA-BF
GO:BP	negative regulation of muscle hyperplasia	1	1	0.0374961	LPA-BF
GO:BP	inferior endocardial cushion morphogenesis	1	1	0.0374961	LPA-BF
GO:BP	ganglioside GM1 transport to membrane	1	1	0.0374961	LPA-BF
GO:BP	peptidyl-cysteine methylation	1	1	0.0374961	LPA-BF
GO:BP	commissural neuron differentiation in spinal cord	1	1	0.0374961	LPA-BF
GO:BP	positive regulation of tolerance induction to self antigen	1	1	0.0374961	LPA-BF
GO:BP	positive regulation of synaptic assembly at neuromuscular junction	1	1	0.0374961	LPA-BF
GO:BP	connecting tubule development	1	1	0.0374961	LPA-BF
GO:BP	myoblast fate specification	1	1	0.0374961	LPA-BF
GO:BP	negative regulation of timing of catagen	1	1	0.0374961	LPA-BF
GO:BP	seminal clot liquefaction	1	1	0.0374961	LPA-BF
GO:BP	convergent extension involved in somitogenesis	1	1	0.0374961	LPA-BF
GO:BP	fibroblast growth factor receptor signaling pathway involved in negative regulation of apoptotic process in bone marrow cell	1	1	0.0374961	LPA-BF
GO:BP	fibroblast growth factor receptor signaling pathway involved in positive regulation of cell proliferation in bone marrow	1	1	0.0374961	LPA-BF
GO:BP	helper T cell enhancement of adaptive immune response	1	1	0.0374961	LPA-BF
GO:BP	morphogenesis of an epithelial bud	16	2	0.0405308	LPA-BF
GO:BP	response to glucocorticoid	135	5	0.0430733	LPA-BF
GO:BP	phospholipid homeostasis	17	2	0.0439893	LPA-BF
GO:BP	cellular response to leptin stimulus	17	2	0.0439893	LPA-BF
GO:BP	myoblast fusion	49	3	0.0461915	LPA-BF
GO:BP	proteoglycan metabolic process	91	4	0.047241	LPA-BF
GO:BP	reverse cholesterol transport	18	2	0.0479078	LPA-BF
GO:BP	regulation of plasminogen activation	18	2	0.0479078	LPA-BF
GO:BP	cell adhesion	1511	76	1.32892e-27	MVPA-BF
GO:BP	cell surface receptor signaling pathway	2803	96	9.64464e-24	MVPA-BF
GO:BP	response to bacterium	721	32	8.84109e-10	MVPA-BF
GO:BP	collagen metabolic process	102	11	5.4005e-07	MVPA-BF
GO:BP	negative regulation of extracellular matrix disassembly	4	3	9.40311e-05	MVPA-BF
GO:BP	elastin metabolic process	8	3	0.000855824	MVPA-BF
GO:BP	glycerolipid catabolic process	64	6	0.000855824	MVPA-BF
GO:BP	negative regulation of dopamine metabolic process	2	2	0.00132552	MVPA-BF
GO:BP	hepatic stellate cell migration	2	2	0.00132552	MVPA-BF
GO:BP	negative regulation of glucagon secretion	3	2	0.00309867	MVPA-BF
GO:BP	Langerhans cell differentiation	4	2	0.00537179	MVPA-BF
GO:BP	cartilage homeostasis	4	2	0.00537179	MVPA-BF
GO:BP	lymph node development	19	3	0.00747813	MVPA-BF
GO:BP	regulation of primary miRNA processing	6	2	0.0104129	MVPA-BF
GO:BP	glycolipid transport	7	2	0.0131762	MVPA-BF
GO:BP	branchiomotor neuron axon guidance	7	2	0.0131762	MVPA-BF
GO:BP	glucocorticoid metabolic process	25	3	0.013385	MVPA-BF
GO:BP	cholesterol homeostasis	89	5	0.0151632	MVPA-BF
GO:BP	cholesterol efflux	57	4	0.017134	MVPA-BF
GO:BP	myeloid dendritic cell activation	29	3	0.0184947	MVPA-BF
GO:BP	skeletal muscle satellite cell differentiation	9	2	0.0193507	MVPA-BF
GO:BP	antigen processing and presentation of exogenous peptide antigen via MHC class I	9	2	0.0193507	MVPA-BF
GO:BP	dendrite arborization	10	2	0.0228771	MVPA-BF
GO:BP	endothelial cell morphogenesis	10	2	0.0228771	MVPA-BF
GO:BP	B cell homeostasis	33	3	0.0243957	MVPA-BF
GO:BP	negative regulation of vascular associated smooth muscle cell migration	11	2	0.0262465	MVPA-BF
GO:BP	cellular response to cadmium ion	36	3	0.0293338	MVPA-BF
GO:BP	activation of protein kinase activity	72	4	0.0322375	MVPA-BF
GO:BP	response to UV-A	14	2	0.0386631	MVPA-BF
GO:BP	negative regulation of glutamine transport	1	1	0.0397625	MVPA-BF
GO:BP	inferior endocardial cushion morphogenesis	1	1	0.0397625	MVPA-BF
GO:BP	positive regulation of female gonad development	1	1	0.0397625	MVPA-BF
GO:BP	negative regulation of endothelial cell-matrix adhesion via fibronectin	1	1	0.0397625	MVPA-BF
GO:BP	positive regulation of progesterone biosynthetic process	1	1	0.0397625	MVPA-BF
GO:BP	positive regulation of corticosterone secretion	1	1	0.0397625	MVPA-BF
GO:BP	enterocyte differentiation	1	1	0.0397625	MVPA-BF
GO:BP	helper T cell enhancement of adaptive immune response	1	1	0.0397625	MVPA-BF
GO:BP	regulation of hepatic stellate cell contraction	1	1	0.0397625	MVPA-BF
GO:BP	myoblast fate specification	1	1	0.0397625	MVPA-BF
GO:BP	positive regulation of tolerance induction to self antigen	1	1	0.0397625	MVPA-BF
GO:BP	seminal clot liquefaction	1	1	0.0397625	MVPA-BF
GO:BP	lymphocyte chemotaxis across high endothelial venule	1	1	0.0397625	MVPA-BF
GO:BP	plasmacytoid dendritic cell antigen processing and presentation	1	1	0.0397625	MVPA-BF
GO:BP	Notch signaling pathway involved in arterial endothelial cell fate commitment	1	1	0.0397625	MVPA-BF
GO:BP	peptidyl-cysteine methylation	1	1	0.0397625	MVPA-BF
GO:BP	glucagon processing	1	1	0.0397625	MVPA-BF
GO:BP	positive regulation of synaptic assembly at neuromuscular junction	1	1	0.0397625	MVPA-BF
GO:BP	astrocyte development	42	3	0.0397625	MVPA-BF
GO:BP	convergent extension involved in somitogenesis	1	1	0.0397625	MVPA-BF
GO:BP	embryonic cranial skeleton morphogenesis	44	3	0.0432493	MVPA-BF
GO:BP	positive regulation of membrane protein ectodomain proteolysis	16	2	0.0450682	MVPA-BF
GO:BP	visual system development	408	10	0.0491622	MVPA-BF
GO:BP	striated muscle hypertrophy	86	4	0.0494027	MVPA-BF
GO:BP	cellular response to leptin stimulus	17	2	0.0494027	MVPA-BF

### Sheet: Supplementary Table 6
Supplementary Table 6. Summary of tissue systems and their constituent elements
Tissue system	Organ names
Brain	Brain Cerebellum, Brain Cortex
Heart	Heart Atrial, Heart Ventricle
Skin	Skin Unexpo, Skin SunExpo
Intestine	Colon Sigmoid, Colon Transverse, Small Intestine, GE junction, Esophagus Mucosa, Esophagus Muscle, Stomach
Endocrine	Adrenal Gland, Pituitary, Thyroid
Nerve_Tibial	Nerve Tibial
Artery	Artery Tibial, Artery Coronary, Artery Aorta
Lung	Lung
Pancreas	Pancreas
Liver	Liver
Breast	Breast
Spleen	Spleen
Muscle skeletal	Muscle Skeletal
Female	Ovary, Uterus, Vagina
Male	Prostate, Testis

### Sheet: Supplementary Table 7
Supplementary Table 7. Subdisease categories and ICD-10 codes.
Disease Name	ICD10	Sub diseases
Endometriosis	N80	endometriosis
Cystitis	N30	cystitis
Ischaemic heart disease	I20, I21, I24, I22, I23	angina pectoris, acute myocardial infarction, other acute ischaemic heart diseases, subsequent myocardial infarction, certain current complications following acute myocardial infarction
Type 2 diabetes	E11	non-insulin-dependent diabetes mellitus
Death	Z000	Death
Multiple sclerosis	G35	multiple sclerosis
Inflammatory bowel disease	K52, K51, K50	other non-infective gastro-enteritis and colitis, ulcerative colitis, crohn's disease [regional enteritis]
Liver disease	K74, K76, K70, K72, K71, K75, K73, K77	fibrosis and cirrhosis of liver, other diseases of liver, alcoholic liver disease, hepatic failure, not elsewhere classified, toxic liver disease, other inflammatory liver diseases, chronic hepatitis, not elsewhere classified, liver disorders in diseases classified elsewhere
Rheumatoid arthritis	M06	other rheumatoid arthritis
Ischaemic stroke	I63	cerebral infarction
COPD	J44	other chronic obstructive pulmonary disease
Alzheimer's dementia	G30	alzheimer's disease
Parkinson's disease	G20	parkinson's disease
Vascular dementia	F01	vascular dementia
Amyotrophic lateral sclerosis	G12	spinal muscular atrophy and related syndromes
Systemic lupus erythematosus	M32	systemic lupus erythematosus

### Sheet: Supplmentary Table 8
Supplementary Table 8. Associations between physical activity features and risk of incident outcomes. Values are reported as hazard ratios (HRs) with 95% confidence intervals (CIs) from Cox proportional hazards models
PA_feature	disease	path	HR	HR_CI_lower	HR_CI_higger
LA	Type 2 diabetes	LA to Type 2 diabetes	1.05017	1.01413	1.0875
LA	COPD	LA to COPD	1.10647	1.06731	1.14707
LA	Liver disease	LA to Liver disease	1.04605	1.00657	1.08707
LA	Ischaemic stroke	LA to Ischaemic stroke	1.07466	1.01643	1.13623
LA	Parkinson's disease	LA to Parkinson's disease	0.696791	0.561419	0.864806
MA	Type 2 diabetes	MA to Type 2 diabetes	0.73204	0.6944	0.771719
MA	Ischaemic heart disease	MA to Ischaemic heart disease	0.849228	0.81133	0.888897
MA	Cystitis	MA to Cystitis	0.769377	0.691868	0.85557
MA	Inflammatory bowel disease	MA to Inflammatory bowel disease	0.858955	0.810106	0.910749
MA	COPD	MA to COPD	0.657003	0.613897	0.703136
MA	Rheumatoid arthritis	MA to Rheumatoid arthritis	0.774028	0.701229	0.854385
MA	Death	MA to Death	0.740956	0.712048	0.771037
MA	Liver disease	MA to Liver disease	0.700755	0.66025	0.743745
MA	Endometriosis	MA to Endometriosis	0.696861	0.56845	0.854279
MA	Ischaemic stroke	MA to Ischaemic stroke	0.799683	0.738572	0.865851
MA	Amyotrophic lateral sclerosis	MA to Amyotrophic lateral sclerosis	0.561844	0.415968	0.758878
MA	Parkinson's disease	MA to Parkinson's disease	0.347471	0.299599	0.402993
MA	Alzheimer's dementia	MA to Alzheimer's dementia	0.680129	0.585057	0.79065
MA	Vascular dementia	MA to Vascular dementia	0.618353	0.493597	0.774641
NRR	Type 2 diabetes	NRR to Type 2 diabetes	0.744731	0.707736	0.783659
NRR	Ischaemic heart disease	NRR to Ischaemic heart disease	0.851342	0.814825	0.889495
NRR	Cystitis	NRR to Cystitis	0.828072	0.751992	0.911849
NRR	Inflammatory bowel disease	NRR to Inflammatory bowel disease	0.874903	0.828433	0.923981
NRR	COPD	NRR to COPD	0.596914	0.557605	0.638993
NRR	Rheumatoid arthritis	NRR to Rheumatoid arthritis	0.777131	0.709145	0.851634
NRR	Death	NRR to Death	0.770015	0.740597	0.800602
NRR	Liver disease	NRR to Liver disease	0.731209	0.691189	0.773547
NRR	Endometriosis	NRR to Endometriosis	0.761217	0.635631	0.911617
NRR	Ischaemic stroke	NRR to Ischaemic stroke	0.751853	0.695401	0.812888
NRR	Amyotrophic lateral sclerosis	NRR to Amyotrophic lateral sclerosis	0.708442	0.545571	0.919935
NRR	Parkinson's disease	NRR to Parkinson's disease	0.666593	0.58803	0.755653
NRR	Alzheimer's dementia	NRR to Alzheimer's dementia	0.769073	0.670799	0.881744
NRR	Vascular dementia	NRR to Vascular dementia	0.612605	0.494799	0.758458
SB	Type 2 diabetes	SB to Type 2 diabetes	1.10776	1.06039	1.15725
SB	Cystitis	SB to Cystitis	1.13173	1.02896	1.24475
SB	COPD	SB to COPD	1.19683	1.13194	1.26545
SB	Rheumatoid arthritis	SB to Rheumatoid arthritis	1.10514	1.01319	1.20545
SB	Death	SB to Death	1.17752	1.13891	1.21743
SB	Liver disease	SB to Liver disease	1.18051	1.122	1.24208
SB	Ischaemic stroke	SB to Ischaemic stroke	1.10477	1.03031	1.1846
SB	Parkinson's disease	SB to Parkinson's disease	1.99379	1.78176	2.23104
LPA	Death	LPA to Death	0.93281	0.903684	0.962875
LPA	Parkinson's disease	LPA to Parkinson's disease	0.658039	0.590652	0.733114
MVPA	Type 2 diabetes	MVPA to Type 2 diabetes	0.725938	0.686101	0.768087
MVPA	Ischaemic heart disease	MVPA to Ischaemic heart disease	0.835052	0.796563	0.875401
MVPA	Cystitis	MVPA to Cystitis	0.753733	0.676723	0.839507
MVPA	Inflammatory bowel disease	MVPA to Inflammatory bowel disease	0.838924	0.790127	0.890735
MVPA	COPD	MVPA to COPD	0.654009	0.608617	0.702787
MVPA	Rheumatoid arthritis	MVPA to Rheumatoid arthritis	0.752059	0.679948	0.831817
MVPA	Death	MVPA to Death	0.7369	0.706193	0.768943
MVPA	Liver disease	MVPA to Liver disease	0.701034	0.658523	0.746288
MVPA	Endometriosis	MVPA to Endometriosis	0.711761	0.580402	0.872849
MVPA	Ischaemic stroke	MVPA to Ischaemic stroke	0.759731	0.699021	0.825714
MVPA	Amyotrophic lateral sclerosis	MVPA to Amyotrophic lateral sclerosis	0.534497	0.389389	0.73368
MVPA	Parkinson's disease	MVPA to Parkinson's disease	0.312691	0.263678	0.370814
MVPA	Alzheimer's dementia	MVPA to Alzheimer's dementia	0.591996	0.50368	0.695798
MVPA	Vascular dementia	MVPA to Vascular dementia	0.53667	0.418222	0.688665
SATP	Death	SATP to Death	0.925888	0.894311	0.95858
SATP	Parkinson's disease	SATP to Parkinson's disease	0.638767	0.565404	0.721649
ASTP	Type 2 diabetes	ASTP to Type 2 diabetes	1.13888	1.09527	1.18424
ASTP	Ischaemic heart disease	ASTP to Ischaemic heart disease	1.07709	1.03693	1.11881
ASTP	Cystitis	ASTP to Cystitis	1.18096	1.07902	1.29253
ASTP	Inflammatory bowel disease	ASTP to Inflammatory bowel disease	1.11366	1.05548	1.17504
ASTP	COPD	ASTP to COPD	1.22748	1.17306	1.28442
ASTP	Rheumatoid arthritis	ASTP to Rheumatoid arthritis	1.14931	1.06097	1.245
ASTP	Death	ASTP to Death	1.16073	1.13153	1.19067
ASTP	Liver disease	ASTP to Liver disease	1.20522	1.15908	1.25319
ASTP	Endometriosis	ASTP to Endometriosis	1.29984	1.07373	1.57356
ASTP	Ischaemic stroke	ASTP to Ischaemic stroke	1.13059	1.06395	1.20142
ASTP	Amyotrophic lateral sclerosis	ASTP to Amyotrophic lateral sclerosis	1.52771	1.25162	1.8647
ASTP	Parkinson's disease	ASTP to Parkinson's disease	1.64969	1.54559	1.76081
ASTP	Alzheimer's dementia	ASTP to Alzheimer's dementia	1.21226	1.09268	1.34491
ASTP	Vascular dementia	ASTP to Vascular dementia	1.28644	1.1105	1.49027
SB-BD	Death	SB-BD to Death	1.03152	1.02358	1.03952
SB-BD	Parkinson's disease	SB-BD to Parkinson's disease	1.49514	1.35905	1.64486
LPA-BD	Type 2 diabetes	LPA-BD to Type 2 diabetes	1.06854	1.0247	1.11425
LPA-BD	Ischaemic heart disease	LPA-BD to Ischaemic heart disease	1.08672	1.04579	1.12924
LPA-BD	Inflammatory bowel disease	LPA-BD to Inflammatory bowel disease	1.0883	1.03428	1.14514
LPA-BD	Rheumatoid arthritis	LPA-BD to Rheumatoid arthritis	1.09547	1.01167	1.18621
LPA-BD	Ischaemic stroke	LPA-BD to Ischaemic stroke	1.10066	1.03293	1.17283
LPA-BD	Alzheimer's dementia	LPA-BD to Alzheimer's dementia	1.28381	1.1626	1.41766
LPA-BD	Vascular dementia	LPA-BD to Vascular dementia	1.27614	1.1025	1.47711
MVPA-BD	Type 2 diabetes	MVPA-BD to Type 2 diabetes	0.747004	0.709025	0.787016
MVPA-BD	Ischaemic heart disease	MVPA-BD to Ischaemic heart disease	0.791752	0.75622	0.828953
MVPA-BD	Cystitis	MVPA-BD to Cystitis	0.714789	0.639409	0.799056
MVPA-BD	Inflammatory bowel disease	MVPA-BD to Inflammatory bowel disease	0.783867	0.737016	0.833697
MVPA-BD	COPD	MVPA-BD to COPD	0.597039	0.554024	0.643395
MVPA-BD	Rheumatoid arthritis	MVPA-BD to Rheumatoid arthritis	0.675529	0.606023	0.753006
MVPA-BD	Death	MVPA-BD to Death	0.798508	0.767964	0.830266
MVPA-BD	Liver disease	MVPA-BD to Liver disease	0.68165	0.640677	0.725243
MVPA-BD	Endometriosis	MVPA-BD to Endometriosis	0.570781	0.44495	0.732197
MVPA-BD	Ischaemic stroke	MVPA-BD to Ischaemic stroke	0.764213	0.705951	0.827284
MVPA-BD	Amyotrophic lateral sclerosis	MVPA-BD to Amyotrophic lateral sclerosis	0.602315	0.445932	0.81354
MVPA-BD	Parkinson's disease	MVPA-BD to Parkinson's disease	0.738847	0.654185	0.834465
MVPA-BD	Alzheimer's dementia	MVPA-BD to Alzheimer's dementia	0.715718	0.620849	0.825084
MVPA-BD	Vascular dementia	MVPA-BD to Vascular dementia	0.759079	0.620953	0.927929
SB-BF	COPD	SB-BF to COPD	1.07298	1.01558	1.13363
SB-BF	Parkinson's disease	SB-BF to Parkinson's disease	0.806274	0.722095	0.900267
LPA-BF	Type 2 diabetes	LPA-BF to Type 2 diabetes	0.948925	0.909213	0.990372
LPA-BF	COPD	LPA-BF to COPD	0.918643	0.868716	0.97144
LPA-BF	Death	LPA-BF to Death	0.870732	0.84217	0.900264
LPA-BF	Liver disease	LPA-BF to Liver disease	0.911814	0.867556	0.95833
LPA-BF	Ischaemic stroke	LPA-BF to Ischaemic stroke	0.924967	0.86274	0.991681
LPA-BF	Parkinson's disease	LPA-BF to Parkinson's disease	0.499517	0.446442	0.558902
LPA-BF	Alzheimer's dementia	LPA-BF to Alzheimer's dementia	0.833769	0.733883	0.947249
LPA-BF	Vascular dementia	LPA-BF to Vascular dementia	0.784283	0.64907	0.947664
MVPA-BF	Type 2 diabetes	MVPA-BF to Type 2 diabetes	0.841687	0.801397	0.884004
MVPA-BF	Ischaemic heart disease	MVPA-BF to Ischaemic heart disease	0.908515	0.869733	0.949027
MVPA-BF	Cystitis	MVPA-BF to Cystitis	0.822562	0.744408	0.908921
MVPA-BF	Inflammatory bowel disease	MVPA-BF to Inflammatory bowel disease	0.907103	0.85725	0.959854
MVPA-BF	COPD	MVPA-BF to COPD	0.780619	0.733943	0.830264
MVPA-BF	Rheumatoid arthritis	MVPA-BF to Rheumatoid arthritis	0.850624	0.776709	0.931572
MVPA-BF	Death	MVPA-BF to Death	0.793567	0.764481	0.823761
MVPA-BF	Liver disease	MVPA-BF to Liver disease	0.799179	0.756245	0.84455
MVPA-BF	Ischaemic stroke	MVPA-BF to Ischaemic stroke	0.820593	0.760648	0.885261
MVPA-BF	Amyotrophic lateral sclerosis	MVPA-BF to Amyotrophic lateral sclerosis	0.631416	0.479256	0.831886
MVPA-BF	Parkinson's disease	MVPA-BF to Parkinson's disease	0.331686	0.287531	0.382622
MVPA-BF	Alzheimer's dementia	MVPA-BF to Alzheimer's dementia	0.672721	0.586589	0.7715
MVPA-BF	Vascular dementia	MVPA-BF to Vascular dementia	0.565121	0.455934	0.700457

### Sheet: Supplementary Table 9
Supplementary Table 9. Significant plasma proteins mediating the associations between physical activity features and incident outcomes.
PA features	Diseases	Mediated Proteins
MA	COPD	GDF15
LPA-BF	COPD	ANGPT2, ADM
MVPA-BD	COPD	TNFRSF10B, PLAUR, IFI30, PRSS8, LAMP3, GDF15
LA	COPD	CDCP1, CHCHD10
MVPA	COPD	GDF15
SB	COPD	ADM
RA	COPD	SERPIND1, AREG, WFDC2, HAVCR1, CXCL17, GDF15
ASTP	Death	VWC2, TNFRSF10A, PILRA, SPINK1, RBP5, TNFRSF10B, FAM20A, EFNA1, CCL3, CXCL9, ASGR1, FABP1, SPON2, TNFSF13, LGALS4, AREG, MMP7, VSIG4, PRSS8, TNFRSF1B, WFDC2, ADM, PGF, REN, IGFBP4, SCARB2, GDF15, PLAUR
MA	Death	HAVCR2, TNFRSF10B, TNFRSF10A, CCL22, REN, VSIG4, WFDC2, TNFSF13, AREG, ADM, ACP5, RBP5, TGFA, IGFBP4, FAM20A, PGF, IFI30, MMP7, PLAUR, SCARB2, PRSS8, GDF15
LPA-BF	Death	VSIG2, GDF15, ADM
MVPA-BD	Death	PI3, REN, GFRA1, LAMP3, TNFRSF1A, WFDC2, RBP5, CCL22, TNFRSF10B, HAVCR1, TNF, TNFRSF1B, CXCL17, IGFBP4, PIGR, FAM20A, SCARB2, IFI30, ASGR1, PRSS8, GDF15, PGF, PLAUR
MVPA-BF	Death	TNFSF13B, LMNB2, SPON2, GFRA1, SFRP1, CD83, CXCL9, TNFRSF1A, REN, WFDC2, AREG, TNFSF13, IFI30, IGFBP4, TNFRSF1B, VSIG2, SCARB2, PGF, ADM, GDF15
LPA	Death	CD74, ADM
MVPA	Death	TNFSF13B, CCL22, GFRA1, CXCL9, VSIG2, CD83, RBP5, WFDC2, TNFRSF1A, TNFSF13, ASGR1, TNFRSF1B, FAM20A, ADM, IGFBP4, PLAUR, PRSS8, SCARB2, IFI30, PGF, GDF15
SB	Death	TNFSF13B, SFRP1, LMNB2, EFNA1, EFNA4, CSTB, CD83, TNFRSF1A, AREG, GFRA1, PGF, TNFSF13, REN, TNFRSF1B, MMP12, CD74, PRSS8, IGFBP4, VSIG2, SCARB2, GDF15, ADM
RA	Death	TNFRSF10B, TNFRSF10A, LGALS4, RBP5, CCL3, ADM, IGFBP4, TGFA, FABP1, HAVCR1, VSIG2, TREM2, CDCP1, SCARB2, AREG, PLAUR, PRSS8, GDF15, CXCL17
MA	Inflammatory bowel disease	PTGDS, GDF15
RA	Inflammatory bowel disease	AREG, GDF15
ASTP	Ischaemic heart disease	PILRA
MA	Ischaemic heart disease	AGRN, SORCS2, CD300E, PTGDS, PLAT, FURIN, PRSS8
MVPA-BD	Ischaemic heart disease	CD302, PGF, GFRA1, RBP5, PTGDS, WFDC2, TNFRSF10B, TGFA, FURIN, SCARB2, PLAUR
MVPA-BF	Ischaemic heart disease	PI3, IGFBP4
MVPA	Ischaemic heart disease	TNFRSF10B, PILRA, CCL22, PGF, CXCL10, CD300E, PLAT, SCARB2, TNFRSF6B, IGFBP4, CFH, CFB
RA	Ischaemic heart disease	LAMP3, GDF15, ASGR1, CXCL17, PRSS8, CFH
MVPA-BD	Ischaemic stroke	CLEC6A
ASTP	Liver disease	CLEC6A, BAIAP2, KRT18, FABP1, ASGR1, SCARB2, GDF15, ADM, CD83
MA	Liver disease	PGF, NOS3, ACY1, CLEC6A, CD83, FGF21, FAM20A, PRSS8
MVPA-BD	Liver disease	TNFRSF10B, NOS3, IGFBP4, KRT18, CLEC6A, SCARB2, RBP5, CD83, PLAUR, PRSS8
MVPA-BF	Liver disease	TNFSF13, CD4, GDF15, ADM
LA	Liver disease	CDCP1, GDF15
MVPA	Liver disease	CXCL13, KRT18, PGF, NOS3, CLEC6A, IGFBP4, FTCD, ADM, CD83, GDF15, FAM20A
RA	Liver disease	IL18BP, VSIG4, WFDC2, FSTL3, CDCP1, FABP1, CTSZ, HAVCR1, PLA2G15, ASGR1, CD83, PRSS8, GDF15
ASTP	Type 2 diabetes	NOS3, CLEC6A, SCARB2, HAO1, PLA2G15, IGFBP4, NHLRC3, FGF21, IL18R1, ASGR1, RBP5, INHBC, PRSS8, FABP1, MXRA8, FAM20A
MA	Type 2 diabetes	BAIAP2, FGF21, GSTA1, APCS, RBP5, GDF15, ACY1, LPL, IGSF9, CFB, FURIN, CDHR2, PRSS8, INHBC, MXRA8
LPA-BF	Type 2 diabetes	ITGAV, MXRA8
MVPA-BD	Type 2 diabetes	SCARB2, MPO, FCAMR, GDF15, CDHR2, CPM, FAM20A, PRSS8
MVPA-BF	Type 2 diabetes	IGFBP4, FGF21, MXRA8
MVPA	Type 2 diabetes	PLAT, BAIAP2, IGFBP4, FGF21, RBP5, GDF15, ADH4, GSTA1, PRSS8, INHBC, CDHR2, MXRA8
SB	Type 2 diabetes	HAO1, FGF21, FGFR2, INHBC, MXRA8
RA	Type 2 diabetes	SCARB2, CA5A, CD83, CRHBP, PLAT, HAVCR1, ACY1, CXCL17, ANG, ASGR1, CPM, GDF15, FABP1, PRAP1, CFH, PRSS8, MXRA8, SERPIND1

### Sheet: Supplementary Table 10
Supplementary Table 10. Significant mediation pathways results linking physical activity features to incident outcomes through plasma protein mediators
PA features	Plasma protein	Incident outcome	Total effect	Indirect effect	Indirect effect p value	Proportional indirect effect	Indirect effect CI lower	Indirect effect CI upper
MA	GDF15	COPD	-0.420066	-0.0539368	0	0.128401	-0.0970402	-0.0217906
LPA-BF	ADM	COPD	-0.0848576	-0.0618668	0	0.729066	-0.107496	-0.024585
LPA-BF	ANGPT2	COPD	-0.0848576	-0.0431962	0	0.509043	-0.0836551	-0.0161688
MVPA-BD	GDF15	COPD	-0.515772	-0.0621587	0	0.120516	-0.111289	-0.0272853
MVPA-BD	IFI30	COPD	-0.515772	-0.0445013	0	0.0862808	-0.0950155	-0.00928156
MVPA-BD	LAMP3	COPD	-0.515772	-0.0608203	0	0.117921	-0.109532	-0.0251316
MVPA-BD	PLAUR	COPD	-0.515772	-0.0428646	0	0.0831076	-0.0787008	-0.0159926
MVPA-BD	PRSS8	COPD	-0.515772	-0.0515318	0	0.0999118	-0.098854	-0.0161479
MVPA-BD	TNFRSF10B	COPD	-0.515772	-0.0276864	0	0.0536796	-0.0668371	-0.00954296
LA	CDCP1	COPD	0.101177	0.0357055	0	0.3529	0.0130112	0.0764894
LA	CHCHD10	COPD	0.101177	0.0545992	0	0.539639	0.0186009	0.118089
MVPA	GDF15	COPD	-0.424634	-0.0529331	0	0.124656	-0.0957381	-0.0174197
SB	ADM	COPD	0.17968	0.0617719	0	0.343788	0.0241442	0.115759
RA	AREG	COPD	-0.515982	-0.041025	0	0.0795085	-0.0802227	-0.0109031
RA	CXCL17	COPD	-0.515982	-0.0759148	0	0.147127	-0.125213	-0.0360024
RA	GDF15	COPD	-0.515982	-0.0799738	0	0.154993	-0.132319	-0.0385304
RA	HAVCR1	COPD	-0.515982	-0.0578386	0	0.112094	-0.105343	-0.0234822
RA	SERPIND1	COPD	-0.515982	-0.0401577	0	0.0778276	-0.0781798	-0.00983285
RA	WFDC2	COPD	-0.515982	-0.0527498	0	0.102232	-0.0883625	-0.0238667
ASTP	ADM	Death	0.149045	0.0271307	0	0.18203	0.0100907	0.0495272
ASTP	AREG	Death	0.149045	0.0240665	0	0.161471	0.00949216	0.0430354
ASTP	ASGR1	Death	0.149045	0.0206611	0	0.138623	0.00618008	0.0391099
ASTP	CCL3	Death	0.149045	0.019625	0	0.131671	0.00838997	0.0341548
ASTP	CXCL9	Death	0.149045	0.0199471	0	0.133832	0.00805541	0.0353455
ASTP	EFNA1	Death	0.149045	0.0189948	0	0.127443	0.00557218	0.0381966
ASTP	FABP1	Death	0.149045	0.0206902	0	0.138818	0.00759567	0.0377194
ASTP	FAM20A	Death	0.149045	0.018614	0	0.124888	0.00503978	0.0384849
ASTP	GDF15	Death	0.149045	0.028934	0	0.194129	0.0124313	0.0504681
ASTP	IGFBP4	Death	0.149045	0.0286372	0	0.192137	0.0115323	0.0553506
ASTP	LGALS4	Death	0.149045	0.023781	0	0.159555	0.00954451	0.0424906
ASTP	MMP7	Death	0.149045	0.0251973	0	0.169058	0.0107891	0.0441163
ASTP	PGF	Death	0.149045	0.0272858	0	0.183071	0.0114008	0.0489585
ASTP	PILRA	Death	0.149045	0.0156807	0	0.105208	0.00384151	0.0333766
ASTP	PLAUR	Death	0.149045	0.0313813	0	0.210549	0.012259	0.0565717
ASTP	PRSS8	Death	0.149045	0.0259551	0	0.174142	0.0102973	0.0455027
ASTP	RBP5	Death	0.149045	0.0179157	0	0.120203	0.00578437	0.0351982
ASTP	REN	Death	0.149045	0.0275879	0	0.185097	0.00963301	0.052692
ASTP	SCARB2	Death	0.149045	0.0288079	0	0.193282	0.0119231	0.0535814
ASTP	SPINK1	Death	0.149045	0.0169905	0	0.113995	0.00557339	0.0317815
ASTP	SPON2	Death	0.149045	0.0230719	0	0.154798	0.00798282	0.0433111
ASTP	TNFRSF10A	Death	0.149045	0.0150418	0	0.100921	0.00406122	0.0368876
ASTP	TNFRSF10B	Death	0.149045	0.0184082	0	0.123507	0.00779942	0.0375325
ASTP	TNFRSF1B	Death	0.149045	0.026125	0	0.175282	0.0100574	0.050749
ASTP	TNFSF13	Death	0.149045	0.0236764	0	0.158854	0.0086053	0.044266
ASTP	VSIG4	Death	0.149045	0.0255965	0	0.171737	0.00990179	0.0465925
ASTP	VWC2	Death	0.149045	0.0149368	0	0.100216	0.00460633	0.028966
ASTP	WFDC2	Death	0.149045	0.0267958	0	0.179783	0.00896278	0.0512164
MA	ACP5	Death	-0.299814	-0.0211406	0	0.0705124	-0.0382181	-0.00788902
MA	ADM	Death	-0.299814	-0.0211007	0	0.0703793	-0.0414309	-0.005787
MA	AREG	Death	-0.299814	-0.020686	0	0.068996	-0.0365569	-0.00697305
MA	CCL22	Death	-0.299814	-0.0164818	0	0.0549735	-0.0301581	-0.0065239
MA	FAM20A	Death	-0.299814	-0.024967	0	0.0832749	-0.047869	-0.00831164
MA	GDF15	Death	-0.299814	-0.0305107	0	0.101765	-0.0526861	-0.013093
MA	HAVCR2	Death	-0.299814	-0.0137774	0	0.0459531	-0.0303563	-0.00279607
MA	IFI30	Death	-0.299814	-0.0257452	0	0.0858705	-0.0509772	-0.00818854
MA	IGFBP4	Death	-0.299814	-0.0229121	0	0.0764209	-0.0422604	-0.00839448
MA	MMP7	Death	-0.299814	-0.0258341	0	0.0861671	-0.0463052	-0.00996323
MA	PGF	Death	-0.299814	-0.0252776	0	0.0843109	-0.0459048	-0.010344
MA	PLAUR	Death	-0.299814	-0.0264765	0	0.0883098	-0.0498441	-0.0096024
MA	PRSS8	Death	-0.299814	-0.028395	0	0.0947085	-0.0505863	-0.0114533
MA	RBP5	Death	-0.299814	-0.0213901	0	0.0713445	-0.0383828	-0.00856711
MA	REN	Death	-0.299814	-0.0179297	0	0.0598027	-0.0343777	-0.00458486
MA	SCARB2	Death	-0.299814	-0.026699	0	0.0890518	-0.045403	-0.0117251
MA	TGFA	Death	-0.299814	-0.022342	0	0.0745196	-0.0409346	-0.00782986
MA	TNFRSF10A	Death	-0.299814	-0.0154369	0	0.0514883	-0.0380575	-0.00372458
MA	TNFRSF10B	Death	-0.299814	-0.0151268	0	0.0504539	-0.0311156	-0.00463523
MA	TNFSF13	Death	-0.299814	-0.019769	0	0.0659375	-0.0378631	-0.00645608
MA	VSIG4	Death	-0.299814	-0.0193488	0	0.064536	-0.0389556	-0.00618742
MA	WFDC2	Death	-0.299814	-0.0195344	0	0.0651549	-0.0391271	-0.00497139
LPA-BF	ADM	Death	-0.13842	-0.0239369	0	0.172929	-0.0436526	-0.0085642
LPA-BF	GDF15	Death	-0.13842	-0.0236052	0	0.170532	-0.0403945	-0.00958239
LPA-BF	VSIG2	Death	-0.13842	-0.0224787	0	0.162395	-0.042149	-0.00760778
MVPA-BD	ASGR1	Death	-0.225011	-0.0272806	0	0.121241	-0.0484423	-0.0116089
MVPA-BD	CCL22	Death	-0.225011	-0.0202561	0	0.0900228	-0.0356757	-0.00932363
MVPA-BD	CXCL17	Death	-0.225011	-0.0217887	0	0.0968339	-0.0407461	-0.00823325
MVPA-BD	FAM20A	Death	-0.225011	-0.0225974	0	0.100428	-0.0452382	-0.00684065
MVPA-BD	GDF15	Death	-0.225011	-0.0279737	0	0.124322	-0.0510429	-0.011349
MVPA-BD	GFRA1	Death	-0.225011	-0.0170224	0	0.0756513	-0.0326456	-0.00576845
MVPA-BD	HAVCR1	Death	-0.225011	-0.0210345	0	0.0934821	-0.037831	-0.00840495
MVPA-BD	IFI30	Death	-0.225011	-0.0269245	0	0.119659	-0.0525164	-0.00906352
MVPA-BD	IGFBP4	Death	-0.225011	-0.0221866	0	0.0986024	-0.0414868	-0.00896759
MVPA-BD	LAMP3	Death	-0.225011	-0.0175433	0	0.0779667	-0.0355799	-0.00579007
MVPA-BD	PGF	Death	-0.225011	-0.0293194	0	0.130302	-0.049494	-0.0138363
MVPA-BD	PI3	Death	-0.225011	-0.0130808	0	0.0581343	-0.0261292	-0.00430504
MVPA-BD	PIGR	Death	-0.225011	-0.0222519	0	0.0988926	-0.0407539	-0.0079617
MVPA-BD	PLAUR	Death	-0.225011	-0.0319329	0	0.141917	-0.0551948	-0.0139068
MVPA-BD	PRSS8	Death	-0.225011	-0.0276889	0	0.123056	-0.0505419	-0.0120047
MVPA-BD	RBP5	Death	-0.225011	-0.0199834	0	0.0888109	-0.0367252	-0.00799393
MVPA-BD	REN	Death	-0.225011	-0.0144019	0	0.0640054	-0.0287929	-0.00387406
MVPA-BD	SCARB2	Death	-0.225011	-0.02417	0	0.107417	-0.0442119	-0.0107243
MVPA-BD	TNF	Death	-0.225011	-0.0216359	0	0.0961551	-0.0455696	-0.0071435
MVPA-BD	TNFRSF10B	Death	-0.225011	-0.0204941	0	0.0910804	-0.0427857	-0.0104933
MVPA-BD	TNFRSF1A	Death	-0.225011	-0.0187246	0	0.0832164	-0.0372657	-0.00638814
MVPA-BD	TNFRSF1B	Death	-0.225011	-0.0217249	0	0.0965504	-0.043411	-0.00839779
MVPA-BD	WFDC2	Death	-0.225011	-0.019973	0	0.0887648	-0.0397846	-0.00651535
MVPA-BF	ADM	Death	-0.231217	-0.0315042	0	0.136254	-0.055575	-0.0124692
MVPA-BF	AREG	Death	-0.231217	-0.0243237	0	0.105199	-0.0447099	-0.00894109
MVPA-BF	CD83	Death	-0.231217	-0.0209455	0	0.0905881	-0.042395	-0.00568495
MVPA-BF	CXCL9	Death	-0.231217	-0.0216534	0	0.0936499	-0.0387948	-0.00657131
MVPA-BF	GDF15	Death	-0.231217	-0.0347913	0	0.150471	-0.0580118	-0.0151151
MVPA-BF	GFRA1	Death	-0.231217	-0.0198192	0	0.0857171	-0.0381023	-0.00680392
MVPA-BF	IFI30	Death	-0.231217	-0.0269512	0	0.116563	-0.0508729	-0.00927237
MVPA-BF	IGFBP4	Death	-0.231217	-0.0289021	0	0.125	-0.0530611	-0.0115766
MVPA-BF	LMNB2	Death	-0.231217	-0.0196267	0	0.0848846	-0.0391988	-0.00513592
MVPA-BF	PGF	Death	-0.231217	-0.0300994	0	0.130178	-0.0505885	-0.0132992
MVPA-BF	REN	Death	-0.231217	-0.0234707	0	0.101509	-0.0457911	-0.00649088
MVPA-BF	SCARB2	Death	-0.231217	-0.0300504	0	0.129967	-0.052904	-0.0131374
MVPA-BF	SFRP1	Death	-0.231217	-0.02019	0	0.0873207	-0.0389733	-0.00693423
MVPA-BF	SPON2	Death	-0.231217	-0.0197313	0	0.0853366	-0.0383396	-0.0064517
MVPA-BF	TNFRSF1A	Death	-0.231217	-0.0233229	0	0.10087	-0.0458081	-0.00805289
MVPA-BF	TNFRSF1B	Death	-0.231217	-0.0293756	0	0.127048	-0.0551721	-0.0108822
MVPA-BF	TNFSF13	Death	-0.231217	-0.0246225	0	0.106491	-0.0457366	-0.00803991
MVPA-BF	TNFSF13B	Death	-0.231217	-0.0177784	0	0.0768904	-0.0360733	-0.00469481
MVPA-BF	VSIG2	Death	-0.231217	-0.0296544	0	0.128254	-0.0550245	-0.00990048
MVPA-BF	WFDC2	Death	-0.231217	-0.024015	0	0.103863	-0.0448882	-0.00776503
LPA	ADM	Death	-0.0695534	-0.0257983	0	0.370914	-0.0464447	-0.00857129
LPA	CD74	Death	-0.0695534	-0.0215555	0	0.309913	-0.0411206	-0.00682404
MVPA	ADM	Death	-0.305303	-0.0278062	0	0.0910774	-0.0505998	-0.0102065
MVPA	ASGR1	Death	-0.305303	-0.0259453	0	0.0849823	-0.0458539	-0.00956473
MVPA	CCL22	Death	-0.305303	-0.0169746	0	0.0555994	-0.0317231	-0.00620118
MVPA	CD83	Death	-0.305303	-0.0210875	0	0.0690709	-0.0416509	-0.00540284
MVPA	CXCL9	Death	-0.305303	-0.0207706	0	0.0680329	-0.039041	-0.00608355
MVPA	FAM20A	Death	-0.305303	-0.0276272	0	0.0904913	-0.0513189	-0.00914669
MVPA	GDF15	Death	-0.305303	-0.0336562	0	0.110239	-0.0572999	-0.0133532
MVPA	GFRA1	Death	-0.305303	-0.0206952	0	0.0677857	-0.0385487	-0.00778811
MVPA	IFI30	Death	-0.305303	-0.030627	0	0.100317	-0.0550441	-0.0108373
MVPA	IGFBP4	Death	-0.305303	-0.028096	0	0.0920267	-0.0522991	-0.0113638
MVPA	PGF	Death	-0.305303	-0.0324914	0	0.106424	-0.0532061	-0.0145905
MVPA	PLAUR	Death	-0.305303	-0.02892	0	0.0947256	-0.0520561	-0.0113856
MVPA	PRSS8	Death	-0.305303	-0.0295091	0	0.0966553	-0.0540734	-0.0122126
MVPA	RBP5	Death	-0.305303	-0.0224186	0	0.0734307	-0.0389187	-0.0089709
MVPA	SCARB2	Death	-0.305303	-0.0304181	0	0.0996327	-0.0531848	-0.0140038
MVPA	TNFRSF1A	Death	-0.305303	-0.0226695	0	0.0742527	-0.0431819	-0.00771867
MVPA	TNFRSF1B	Death	-0.305303	-0.0274558	0	0.0899298	-0.0516064	-0.01105
MVPA	TNFSF13	Death	-0.305303	-0.024796	0	0.0812176	-0.0465024	-0.00858015
MVPA	TNFSF13B	Death	-0.305303	-0.01657	0	0.0542739	-0.0355876	-0.00417413
MVPA	VSIG2	Death	-0.305303	-0.0209231	0	0.0685324	-0.0409937	-0.0059992
MVPA	WFDC2	Death	-0.305303	-0.0224629	0	0.0735759	-0.0425588	-0.00721083
SB	ADM	Death	0.163407	0.0314615	0	0.192535	0.012456	0.054943
SB	AREG	Death	0.163407	0.0219619	0	0.1344	0.00808476	0.0402036
SB	CD74	Death	0.163407	0.0246489	0	0.150844	0.00876186	0.0440826
SB	CD83	Death	0.163407	0.0205816	0	0.125953	0.00577517	0.0408141
SB	CSTB	Death	0.163407	0.0198341	0	0.121378	0.00609981	0.0371298
SB	EFNA1	Death	0.163407	0.0183993	0	0.112598	0.00580933	0.0362223
SB	EFNA4	Death	0.163407	0.0186728	0	0.114272	0.00553341	0.0367376
SB	GDF15	Death	0.163407	0.0304949	0	0.18662	0.0129631	0.0522214
SB	GFRA1	Death	0.163407	0.0219854	0	0.134544	0.00821657	0.0405632
SB	IGFBP4	Death	0.163407	0.0256788	0	0.157147	0.0101316	0.047518
SB	LMNB2	Death	0.163407	0.0175512	0	0.107408	0.00441843	0.0341819
SB	MMP12	Death	0.163407	0.0238996	0	0.146258	0.00818017	0.043645
SB	PGF	Death	0.163407	0.0228587	0	0.139888	0.00862116	0.0406817
SB	PRSS8	Death	0.163407	0.0254358	0	0.15566	0.00934582	0.0464572
SB	REN	Death	0.163407	0.0238476	0	0.14594	0.00699047	0.0458811
SB	SCARB2	Death	0.163407	0.0282559	0	0.172918	0.0115599	0.0504188
SB	SFRP1	Death	0.163407	0.0146952	0	0.0899304	0.00359011	0.0318513
SB	TNFRSF1A	Death	0.163407	0.0218678	0	0.133824	0.00730642	0.0430697
SB	TNFRSF1B	Death	0.163407	0.0238636	0	0.146038	0.00972385	0.0453225
SB	TNFSF13	Death	0.163407	0.0229186	0	0.140255	0.00744099	0.0431213
SB	TNFSF13B	Death	0.163407	0.0139161	0	0.0851621	0.0027487	0.0303361
SB	VSIG2	Death	0.163407	0.0265045	0	0.162199	0.00879201	0.0481863
RA	ADM	Death	-0.261345	-0.020072	0	0.0768026	-0.0404525	-0.00507483
RA	AREG	Death	-0.261345	-0.0252222	0	0.0965093	-0.0464495	-0.00880467
RA	CCL3	Death	-0.261345	-0.0200684	0	0.0767888	-0.0346271	-0.00752194
RA	CDCP1	Death	-0.261345	-0.0229113	0	0.087667	-0.0399707	-0.00994386
RA	CXCL17	Death	-0.261345	-0.0325095	0	0.124393	-0.055396	-0.0148043
RA	FABP1	Death	-0.261345	-0.0205615	0	0.0786755	-0.0388416	-0.00687324
RA	GDF15	Death	-0.261345	-0.0322002	0	0.12321	-0.0541945	-0.0140577
RA	HAVCR1	Death	-0.261345	-0.0210853	0	0.0806797	-0.0398673	-0.00797707
RA	IGFBP4	Death	-0.261345	-0.0203268	0	0.0777775	-0.0380625	-0.00655623
RA	LGALS4	Death	-0.261345	-0.0183155	0	0.0700815	-0.0363028	-0.00556468
RA	PLAUR	Death	-0.261345	-0.0259614	0	0.0993378	-0.0500473	-0.0094715
RA	PRSS8	Death	-0.261345	-0.0260165	0	0.0995485	-0.0472266	-0.00914365
RA	RBP5	Death	-0.261345	-0.0192037	0	0.0734802	-0.0345507	-0.00761082
RA	SCARB2	Death	-0.261345	-0.023803	0	0.0910786	-0.0432729	-0.00962229
RA	TGFA	Death	-0.261345	-0.020384	0	0.0779964	-0.0359374	-0.0070114
RA	TNFRSF10A	Death	-0.261345	-0.0167393	0	0.0640505	-0.0404886	-0.00380857
RA	TNFRSF10B	Death	-0.261345	-0.0160733	0	0.061502	-0.030574	-0.00756709
RA	TREM2	Death	-0.261345	-0.0213178	0	0.0815695	-0.038647	-0.00727216
RA	VSIG2	Death	-0.261345	-0.0212975	0	0.0814919	-0.0455841	-0.00549377
MA	GDF15	Inflammatory bowel disease	-0.152039	-0.0312122	0	0.205291	-0.0608671	-0.0081196
MA	PTGDS	Inflammatory bowel disease	-0.152039	-0.0277503	0	0.182521	-0.0523937	-0.00762715
RA	AREG	Inflammatory bowel disease	-0.133642	-0.0363776	0	0.272202	-0.0705246	-0.0100744
RA	GDF15	Inflammatory bowel disease	-0.133642	-0.0437945	0	0.327701	-0.0803246	-0.014375
ASTP	PILRA	Ischaemic heart disease	0.0742626	0.0352958	0	0.475283	0.0122798	0.0655016
MA	AGRN	Ischaemic heart disease	-0.163427	-0.0172821	0	0.105748	-0.0362567	-0.00396877
MA	CD300E	Ischaemic heart disease	-0.163427	-0.0228302	0	0.139696	-0.0456634	-0.00583892
MA	FURIN	Ischaemic heart disease	-0.163427	-0.0320118	0	0.195878	-0.0597657	-0.0110955
MA	PLAT	Ischaemic heart disease	-0.163427	-0.0297752	0	0.182192	-0.054938	-0.00974972
MA	PRSS8	Ischaemic heart disease	-0.163427	-0.0392985	0	0.240465	-0.0724683	-0.0121287
MA	PTGDS	Ischaemic heart disease	-0.163427	-0.0274982	0	0.16826	-0.0475504	-0.00889907
MA	SORCS2	Ischaemic heart disease	-0.163427	-0.0224486	0	0.137361	-0.0445065	-0.00613898
MVPA-BD	CD302	Ischaemic heart disease	-0.233507	-0.0202122	0	0.0865594	-0.0382743	-0.00595239
MVPA-BD	FURIN	Ischaemic heart disease	-0.233507	-0.0298487	0	0.127828	-0.0565258	-0.00862109
MVPA-BD	GFRA1	Ischaemic heart disease	-0.233507	-0.0209583	0	0.0897546	-0.0387527	-0.00748412
MVPA-BD	PGF	Ischaemic heart disease	-0.233507	-0.0204975	0	0.0877812	-0.0370318	-0.00678338
MVPA-BD	PLAUR	Ischaemic heart disease	-0.233507	-0.0371583	0	0.159131	-0.0621029	-0.0155575
MVPA-BD	PTGDS	Ischaemic heart disease	-0.233507	-0.0231525	0	0.0991513	-0.0412826	-0.00831524
MVPA-BD	RBP5	Ischaemic heart disease	-0.233507	-0.0214516	0	0.0918671	-0.0444522	-0.00494345
MVPA-BD	SCARB2	Ischaemic heart disease	-0.233507	-0.0334201	0	0.143122	-0.0557088	-0.0154595
MVPA-BD	TGFA	Ischaemic heart disease	-0.233507	-0.0272352	0	0.116635	-0.0494008	-0.0106365
MVPA-BD	TNFRSF10B	Ischaemic heart disease	-0.233507	-0.025981	0	0.111264	-0.0553011	-0.0109433
MVPA-BD	WFDC2	Ischaemic heart disease	-0.233507	-0.0248842	0	0.106567	-0.0458007	-0.00852237
MVPA-BF	IGFBP4	Ischaemic heart disease	-0.0959436	-0.0346912	0	0.361579	-0.0612834	-0.011336
MVPA-BF	PI3	Ischaemic heart disease	-0.0959436	-0.0306009	0	0.318947	-0.0586299	-0.00892712
MVPA	CCL22	Ischaemic heart disease	-0.180261	-0.024189	0	0.134188	-0.0430361	-0.0076756
MVPA	CD300E	Ischaemic heart disease	-0.180261	-0.0277072	0	0.153706	-0.0519417	-0.00953685
MVPA	CFB	Ischaemic heart disease	-0.180261	-0.0430004	0	0.238545	-0.0806488	-0.0130814
MVPA	CFH	Ischaemic heart disease	-0.180261	-0.0424139	0	0.235291	-0.080498	-0.012123
MVPA	CXCL10	Ischaemic heart disease	-0.180261	-0.0261972	0	0.145329	-0.0501178	-0.00796638
MVPA	IGFBP4	Ischaemic heart disease	-0.180261	-0.0326493	0	0.181122	-0.0568262	-0.0128117
MVPA	PGF	Ischaemic heart disease	-0.180261	-0.0257669	0	0.142942	-0.0466344	-0.00861063
MVPA	PILRA	Ischaemic heart disease	-0.180261	-0.0233946	0	0.129781	-0.0492169	-0.00546964
MVPA	PLAT	Ischaemic heart disease	-0.180261	-0.0282807	0	0.156887	-0.0558155	-0.00897795
MVPA	SCARB2	Ischaemic heart disease	-0.180261	-0.029935	0	0.166065	-0.053221	-0.00961107
MVPA	TNFRSF10B	Ischaemic heart disease	-0.180261	-0.0224278	0	0.124419	-0.0478654	-0.00900679
MVPA	TNFRSF6B	Ischaemic heart disease	-0.180261	-0.0321345	0	0.178266	-0.0578151	-0.0094225
RA	ASGR1	Ischaemic heart disease	-0.160941	-0.0304693	0	0.18932	-0.0527527	-0.0109325
RA	CFH	Ischaemic heart disease	-0.160941	-0.0478563	0	0.297353	-0.0842176	-0.0166346
RA	CXCL17	Ischaemic heart disease	-0.160941	-0.0335533	0	0.208482	-0.0592359	-0.0139341
RA	GDF15	Ischaemic heart disease	-0.160941	-0.0295101	0	0.183359	-0.050529	-0.0138027
RA	LAMP3	Ischaemic heart disease	-0.160941	-0.0221171	0	0.137424	-0.0422779	-0.00550967
RA	PRSS8	Ischaemic heart disease	-0.160941	-0.0472061	0	0.293312	-0.0841834	-0.0199502
MVPA-BD	CLEC6A	Ischaemic stroke	-0.268909	-0.0554245	0	0.206109	-0.10963	-0.0187589
ASTP	ADM	Liver disease	0.186659	0.0548053	0	0.293612	0.0129856	0.112157
ASTP	ASGR1	Liver disease	0.186659	0.0481263	0	0.257831	0.0126334	0.105447
ASTP	BAIAP2	Liver disease	0.186659	0.0344692	0	0.184664	0.0111617	0.065378
ASTP	CD83	Liver disease	0.186659	0.0631984	0	0.338577	0.0165374	0.127171
ASTP	CLEC6A	Liver disease	0.186659	0.0309693	0	0.165914	0.00613293	0.0680218
ASTP	FABP1	Liver disease	0.186659	0.0440054	0	0.235753	0.00955504	0.087949
ASTP	GDF15	Liver disease	0.186659	0.0539747	0	0.289163	0.0137044	0.111722
ASTP	KRT18	Liver disease	0.186659	0.037443	0	0.200596	0.0110374	0.0738179
ASTP	SCARB2	Liver disease	0.186659	0.0497663	0	0.266617	0.00953007	0.113337
MA	ACY1	Liver disease	-0.355597	-0.030986	0	0.0871381	-0.0669903	-0.00837439
MA	CD83	Liver disease	-0.355597	-0.0434593	0	0.122215	-0.086392	-0.0131746
MA	CLEC6A	Liver disease	-0.355597	-0.0332707	0	0.0935629	-0.0643758	-0.0110895
MA	FAM20A	Liver disease	-0.355597	-0.0566653	0	0.159353	-0.109402	-0.019749
MA	FGF21	Liver disease	-0.355597	-0.045779	0	0.128739	-0.0836683	-0.0141499
MA	NOS3	Liver disease	-0.355597	-0.0305493	0	0.0859101	-0.0541675	-0.0121779
MA	PGF	Liver disease	-0.355597	-0.0255229	0	0.0717749	-0.0550054	-0.00470117
MA	PRSS8	Liver disease	-0.355597	-0.0622753	0	0.175129	-0.115563	-0.0231479
MVPA-BD	CD83	Liver disease	-0.383239	-0.0458623	0	0.11967	-0.0887579	-0.012945
MVPA-BD	CLEC6A	Liver disease	-0.383239	-0.0403245	0	0.10522	-0.0792515	-0.012836
MVPA-BD	IGFBP4	Liver disease	-0.383239	-0.0344699	0	0.0899437	-0.0757912	-0.00755621
MVPA-BD	KRT18	Liver disease	-0.383239	-0.0399253	0	0.104179	-0.0765343	-0.0118428
MVPA-BD	NOS3	Liver disease	-0.383239	-0.0308605	0	0.0805255	-0.0582446	-0.0109796
MVPA-BD	PLAUR	Liver disease	-0.383239	-0.0516575	0	0.134792	-0.0958181	-0.0199524
MVPA-BD	PRSS8	Liver disease	-0.383239	-0.0642115	0	0.16755	-0.122333	-0.0204082
MVPA-BD	RBP5	Liver disease	-0.383239	-0.0454208	0	0.118518	-0.0928166	-0.0148713
MVPA-BD	SCARB2	Liver disease	-0.383239	-0.044468	0	0.116032	-0.0864961	-0.0134479
MVPA-BD	TNFRSF10B	Liver disease	-0.383239	-0.0283732	0	0.0740352	-0.0751768	-0.00875854
MVPA-BF	ADM	Liver disease	-0.22417	-0.0569963	0	0.254255	-0.110898	-0.0172573
MVPA-BF	CD4	Liver disease	-0.22417	-0.0446578	0	0.199213	-0.09001	-0.0123978
MVPA-BF	GDF15	Liver disease	-0.22417	-0.0533214	0	0.237861	-0.10016	-0.0161312
MVPA-BF	TNFSF13	Liver disease	-0.22417	-0.0304054	0	0.135635	-0.0690863	-0.00534606
LA	CDCP1	Liver disease	0.0450187	0.0426853	0	0.948169	0.0172592	0.0892178
LA	GDF15	Liver disease	0.0450187	0.0547649	0	1.21649	0.012094	0.130047
MVPA	ADM	Liver disease	-0.3552	-0.0486091	0	0.13685	-0.0972109	-0.0132277
MVPA	CD83	Liver disease	-0.3552	-0.0489508	0	0.137812	-0.096373	-0.0143923
MVPA	CLEC6A	Liver disease	-0.3552	-0.0367107	0	0.103352	-0.0735362	-0.0116617
MVPA	CXCL13	Liver disease	-0.3552	-0.0315208	0	0.088741	-0.0591904	-0.0100613
MVPA	FAM20A	Liver disease	-0.3552	-0.0608957	0	0.171441	-0.114326	-0.0188497
MVPA	FTCD	Liver disease	-0.3552	-0.0409051	0	0.115161	-0.0791778	-0.012105
MVPA	GDF15	Liver disease	-0.3552	-0.0535196	0	0.150675	-0.0988822	-0.0171776
MVPA	IGFBP4	Liver disease	-0.3552	-0.0384809	0	0.108336	-0.0871734	-0.00873001
MVPA	KRT18	Liver disease	-0.3552	-0.0317438	0	0.0893689	-0.0647722	-0.0081763
MVPA	NOS3	Liver disease	-0.3552	-0.0342978	0	0.0965592	-0.0602371	-0.0134434
MVPA	PGF	Liver disease	-0.3552	-0.0319961	0	0.0900792	-0.0699148	-0.00746434
RA	ASGR1	Liver disease	-0.313055	-0.0479041	0	0.153021	-0.0938311	-0.0157489
RA	CD83	Liver disease	-0.313055	-0.0525834	0	0.167968	-0.0940771	-0.0212132
RA	CDCP1	Liver disease	-0.313055	-0.0378557	0	0.120923	-0.0684959	-0.0145891
RA	CTSZ	Liver disease	-0.313055	-0.0416271	0	0.13297	-0.0787829	-0.0129045
RA	FABP1	Liver disease	-0.313055	-0.0402262	0	0.128495	-0.077001	-0.0135136
RA	FSTL3	Liver disease	-0.313055	-0.0346968	0	0.110833	-0.0674365	-0.0120525
RA	GDF15	Liver disease	-0.313055	-0.0611846	0	0.195443	-0.102421	-0.0286514
RA	HAVCR1	Liver disease	-0.313055	-0.0449734	0	0.143659	-0.0836706	-0.0146386
RA	IL18BP	Liver disease	-0.313055	-0.0277871	0	0.088761	-0.0602135	-0.00614836
RA	PLA2G15	Liver disease	-0.313055	-0.0472682	0	0.15099	-0.0810655	-0.0208093
RA	PRSS8	Liver disease	-0.313055	-0.0546762	0	0.174653	-0.10016	-0.0183428
RA	VSIG4	Liver disease	-0.313055	-0.0323646	0	0.103383	-0.0680176	-0.00743425
RA	WFDC2	Liver disease	-0.313055	-0.0326901	0	0.104423	-0.0726706	-0.00707403
ASTP	ASGR1	Type 2 diabetes	0.130048	0.0487686	0	0.375004	0.0211492	0.0860958
ASTP	CLEC6A	Type 2 diabetes	0.130048	0.0285784	0	0.219753	0.00686789	0.0563171
ASTP	FABP1	Type 2 diabetes	0.130048	0.0599397	0	0.460903	0.0233053	0.102753
ASTP	FAM20A	Type 2 diabetes	0.130048	0.0681914	0	0.524354	0.0304803	0.111588
ASTP	FGF21	Type 2 diabetes	0.130048	0.0434498	0	0.334105	0.0135127	0.0796953
ASTP	HAO1	Type 2 diabetes	0.130048	0.0374284	0	0.287804	0.0125701	0.0732898
ASTP	IGFBP4	Type 2 diabetes	0.130048	0.0384327	0	0.295527	0.0121078	0.0718881
ASTP	IL18R1	Type 2 diabetes	0.130048	0.0455403	0	0.35018	0.0190986	0.0803634
ASTP	INHBC	Type 2 diabetes	0.130048	0.0537375	0	0.413212	0.0220859	0.0941035
ASTP	MXRA8	Type 2 diabetes	0.130048	0.0600474	0	0.461731	0.020941	0.10963
ASTP	NHLRC3	Type 2 diabetes	0.130048	0.0393487	0	0.30257	0.00973779	0.0832592
ASTP	NOS3	Type 2 diabetes	0.130048	0.0238382	0	0.183303	0.00711794	0.0445963
ASTP	PLA2G15	Type 2 diabetes	0.130048	0.0377689	0	0.290422	0.0137879	0.0701503
ASTP	PRSS8	Type 2 diabetes	0.130048	0.0588964	0	0.452881	0.0229648	0.113537
ASTP	RBP5	Type 2 diabetes	0.130048	0.0490383	0	0.377078	0.0207475	0.0834593
ASTP	SCARB2	Type 2 diabetes	0.130048	0.0296519	0	0.228007	0.00923062	0.0582591
MA	ACY1	Type 2 diabetes	-0.311921	-0.0401292	0	0.128652	-0.07692	-0.0154831
MA	APCS	Type 2 diabetes	-0.311921	-0.0372372	0	0.11938	-0.0751412	-0.0106841
MA	BAIAP2	Type 2 diabetes	-0.311921	-0.0260025	0	0.0833625	-0.0488947	-0.00956577
MA	CDHR2	Type 2 diabetes	-0.311921	-0.0517787	0	0.165999	-0.0853719	-0.02551
MA	CFB	Type 2 diabetes	-0.311921	-0.0504078	0	0.161605	-0.0902559	-0.0194569
MA	FGF21	Type 2 diabetes	-0.311921	-0.0338186	0	0.10842	-0.0669156	-0.0106773
MA	FURIN	Type 2 diabetes	-0.311921	-0.0507282	0	0.162632	-0.086258	-0.0236225
MA	GDF15	Type 2 diabetes	-0.311921	-0.0387465	0	0.124219	-0.0707533	-0.0142837
MA	GSTA1	Type 2 diabetes	-0.311921	-0.03518	0	0.112785	-0.0651129	-0.0131638
MA	IGSF9	Type 2 diabetes	-0.311921	-0.0500184	0	0.160356	-0.102781	-0.0146176
MA	INHBC	Type 2 diabetes	-0.311921	-0.0584238	0	0.187304	-0.097086	-0.0251888
MA	LPL	Type 2 diabetes	-0.311921	-0.0496005	0	0.159016	-0.08237	-0.024124
MA	MXRA8	Type 2 diabetes	-0.311921	-0.0880632	0	0.282326	-0.142788	-0.0459286
MA	PRSS8	Type 2 diabetes	-0.311921	-0.0553524	0	0.177457	-0.0958586	-0.0220371
MA	RBP5	Type 2 diabetes	-0.311921	-0.0383316	0	0.122889	-0.0697222	-0.0159248
LPA-BF	ITGAV	Type 2 diabetes	-0.0524254	-0.048028	0	0.916122	-0.0866359	-0.0134402
LPA-BF	MXRA8	Type 2 diabetes	-0.0524254	-0.0689245	0	1.31472	-0.116893	-0.0320074
MVPA-BD	CDHR2	Type 2 diabetes	-0.291685	-0.0400086	0	0.137164	-0.0718191	-0.016125
MVPA-BD	CPM	Type 2 diabetes	-0.291685	-0.0462177	0	0.15845	-0.080779	-0.0173467
MVPA-BD	FAM20A	Type 2 diabetes	-0.291685	-0.047126	0	0.161564	-0.0924167	-0.0144236
MVPA-BD	FCAMR	Type 2 diabetes	-0.291685	-0.0327606	0	0.112315	-0.0634499	-0.00923838
MVPA-BD	GDF15	Type 2 diabetes	-0.291685	-0.0380824	0	0.13056	-0.0707428	-0.0128606
MVPA-BD	MPO	Type 2 diabetes	-0.291685	-0.0273277	0	0.093689	-0.0525725	-0.00747125
MVPA-BD	PRSS8	Type 2 diabetes	-0.291685	-0.0502617	0	0.172315	-0.0916364	-0.0181121
MVPA-BD	SCARB2	Type 2 diabetes	-0.291685	-0.0212774	0	0.0729464	-0.041208	-0.00580657
MVPA-BF	FGF21	Type 2 diabetes	-0.172347	-0.0353629	0	0.205185	-0.0699998	-0.0103206
MVPA-BF	IGFBP4	Type 2 diabetes	-0.172347	-0.0340522	0	0.19758	-0.0672533	-0.0103083
MVPA-BF	MXRA8	Type 2 diabetes	-0.172347	-0.0836519	0	0.48537	-0.135442	-0.0419955
MVPA	ADH4	Type 2 diabetes	-0.320291	-0.0417013	0	0.130198	-0.0809271	-0.0134146
MVPA	BAIAP2	Type 2 diabetes	-0.320291	-0.0311334	0	0.0972036	-0.0593652	-0.00951297
MVPA	CDHR2	Type 2 diabetes	-0.320291	-0.0520208	0	0.162417	-0.0885531	-0.0234673
MVPA	FGF21	Type 2 diabetes	-0.320291	-0.0351447	0	0.109727	-0.0674748	-0.00997686
MVPA	GDF15	Type 2 diabetes	-0.320291	-0.0413454	0	0.129087	-0.0782473	-0.0141896
MVPA	GSTA1	Type 2 diabetes	-0.320291	-0.0426396	0	0.133128	-0.0765573	-0.0156479
MVPA	IGFBP4	Type 2 diabetes	-0.320291	-0.0324912	0	0.101443	-0.0633282	-0.00929211
MVPA	INHBC	Type 2 diabetes	-0.320291	-0.0503911	0	0.157329	-0.0903068	-0.0187943
MVPA	MXRA8	Type 2 diabetes	-0.320291	-0.0773751	0	0.241577	-0.124728	-0.0377367
MVPA	PLAT	Type 2 diabetes	-0.320291	-0.0273895	0	0.0855144	-0.0551123	-0.00778842
MVPA	PRSS8	Type 2 diabetes	-0.320291	-0.044674	0	0.139479	-0.0852134	-0.0127616
MVPA	RBP5	Type 2 diabetes	-0.320291	-0.0381067	0	0.118975	-0.0709519	-0.014658
SB	FGF21	Type 2 diabetes	0.102341	0.0342937	0	0.335093	0.00962839	0.067934
SB	FGFR2	Type 2 diabetes	0.102341	0.0419916	0	0.410312	0.0121529	0.0839107
SB	HAO1	Type 2 diabetes	0.102341	0.0304361	0	0.297399	0.00834376	0.0626683
SB	INHBC	Type 2 diabetes	0.102341	0.0544998	0	0.532533	0.0222168	0.0946305
SB	MXRA8	Type 2 diabetes	0.102341	0.0864519	0	0.844746	0.045448	0.137344
RA	ACY1	Type 2 diabetes	-0.294733	-0.0385645	0	0.130846	-0.075091	-0.014328
RA	ANG	Type 2 diabetes	-0.294733	-0.0422726	0	0.143427	-0.076771	-0.0167285
RA	ASGR1	Type 2 diabetes	-0.294733	-0.0424289	0	0.143957	-0.077962	-0.0194615
RA	CA5A	Type 2 diabetes	-0.294733	-0.0245778	0	0.0833901	-0.0502927	-0.00668643
RA	CD83	Type 2 diabetes	-0.294733	-0.0259649	0	0.0880965	-0.052025	-0.00835597
RA	CFH	Type 2 diabetes	-0.294733	-0.0551092	0	0.18698	-0.101464	-0.0199341
RA	CPM	Type 2 diabetes	-0.294733	-0.0440512	0	0.149461	-0.0765878	-0.016962
RA	CRHBP	Type 2 diabetes	-0.294733	-0.0274234	0	0.0930449	-0.0524051	-0.0081908
RA	CXCL17	Type 2 diabetes	-0.294733	-0.0392181	0	0.133063	-0.0700914	-0.0167315
RA	FABP1	Type 2 diabetes	-0.294733	-0.0462977	0	0.157084	-0.0860815	-0.0159925
RA	GDF15	Type 2 diabetes	-0.294733	-0.0447685	0	0.151895	-0.0782423	-0.0168919
RA	HAVCR1	Type 2 diabetes	-0.294733	-0.0341625	0	0.11591	-0.0651677	-0.0115412
RA	MXRA8	Type 2 diabetes	-0.294733	-0.0612789	0	0.207913	-0.105015	-0.0274115
RA	PLAT	Type 2 diabetes	-0.294733	-0.0284817	0	0.0966357	-0.0545322	-0.0102439
RA	PRAP1	Type 2 diabetes	-0.294733	-0.0533775	0	0.181105	-0.100788	-0.018818
RA	PRSS8	Type 2 diabetes	-0.294733	-0.0590714	0	0.200424	-0.104812	-0.0267958
RA	SCARB2	Type 2 diabetes	-0.294733	-0.0235384	0	0.0798635	-0.0475943	-0.00692258
RA	SERPIND1	Type 2 diabetes	-0.294733	-0.067831	0	0.230144	-0.114719	-0.0291787

### Sheet: Supplementary Table 11
Supplementary Table 11.Plasma proteins with putative causal effects on incident outcomes identified by two-sample Mendelian randomization (MR)
Incident outcomes	Causal proteins
COPD	CHCHD10
All causal death	ASGR1, CCL22, CXCL17, GFRA1, HAVCR1, PGF, PIGR, SPINK1, SPON2, TNFSF13
Type 2 Diabetes	ACY1, ANG, ASGR1, CDHR2, CFH, FABP1, FGF21, GSTA1, INHBC, ITGAV, MPO, NHLRC3
Liver disease	ACY1, FGF21, IL18BP, PRSS8, WFDC2
Ischaemic heart disease	AGRN, ASGR1, CCL22, CD300E, CXCL10, FURIN, LAMP3, PI3, SCARB2, WFDC2

### Sheet: Supplementary Table 12
Supplementary Table 12. Plasma proteins sharing genetic variants with incident outcomes identified by colocalization analysis. Only protein–outcome pairs with strong evidence of shared causal variants (e.g., high posterior probability) are shown.
pQTL_protein	GWAS_trait	PP.H0	PP.H1	PP.H2	PP.H3	PP.H4
ACY1	Type 2 diabetes	5.04213e-18	2.48754e-15	2.02753e-06	2.86737e-07	0.999998
ADH4	Type 2 diabetes	2.70345e-30	1.33375e-27	2.02753e-06	2.86795e-07	0.999998
ANG	Type 2 diabetes	1.26838e-15	7.2468e-06	4.12974e-13	0.00136088	0.998632
APCS	Type 2 diabetes	1.57838e-46	9.01799e-37	2.30377e-13	0.000316563	0.999683
CA5A	Type 2 diabetes	2.74669e-11	1.35508e-08	2.02789e-06	4.64642e-07	0.999997
CDHR2	Type 2 diabetes	1.42026e-06	2.0873e-06	0.000793256	0.000166784	0.999036
CFB	Type 2 diabetes	4.4107e-27	2.52003e-17	2.48199e-13	0.000418494	0.999582
CFH	Type 2 diabetes	1.77005e-15	1.01131e-05	4.77984e-13	0.00173268	0.998257
CPM	Type 2 diabetes	1.24812e-16	7.13104e-07	2.80276e-13	0.000601943	0.999397
FAM20A	Type 2 diabetes	1.20686e-46	6.89531e-37	2.24145e-13	0.000280924	0.999719
FCAMR	Type 2 diabetes	7.50791e-16	5.84037e-12	1.28559e-07	5.75593e-08	1
FGF21	Type 2 diabetes	1.20579e-76	6.88925e-67	2.23983e-13	0.000279995	0.99972
FURIN	Type 2 diabetes	1.32378e-47	7.56336e-38	3.42287e-13	0.000956598	0.999043
GSTA1	Type 2 diabetes	2.44543e-35	1.20645e-32	2.02753e-06	2.86723e-07	0.999998
HAO1	Type 2 diabetes	3.73077e-13	1.84058e-10	2.02758e-06	3.11571e-07	0.999998
IGSF9	Type 2 diabetes	1.36876e-79	7.82035e-70	2.23983e-13	0.000279994	0.99972
IL18R1	Type 2 diabetes	6.14956e-05	9.03447e-05	0.000841906	0.000238097	0.998768
INHBC	Type 2 diabetes	4.5199e-25	2.58242e-15	3.68076e-13	0.00110409	0.998896
LPL	Type 2 diabetes	2.05375e-23	1.1734e-13	2.24065e-13	0.000280466	0.99972
MXRA8	Type 2 diabetes	1.44488e-20	8.25527e-11	2.30589e-13	0.000317777	0.999682
NHLRC3	Type 2 diabetes	3.29028e-11	0.000138041	8.55998e-10	0.002594	0.997268
PLA2G15	Type 2 diabetes	4.35474e-22	5.04076e-16	1.08879e-09	0.00026057	0.999739
PRAP1	Type 2 diabetes	1.31546e-05	0.00389107	0.000115982	0.0333444	0.962635
PRSS8	Type 2 diabetes	2.74632e-26	1.5691e-16	3.0329e-13	0.000733565	0.999266
SERPIND1	Type 2 diabetes	6.52108e-13	3.21718e-10	2.03071e-06	1.85678e-06	0.999996
ASGR1	Ischaemic heart disease	1.8338e-43	2.03017e-42	0.000406506	0.00350426	0.996089
CCL22	Ischaemic heart disease	8.83443e-12	5.34076e-11	0.00120642	0.00630081	0.992493
CD300E	Ischaemic heart disease	9.05062e-41	5.47147e-40	0.00111568	0.0057516	0.993133
CFB	Ischaemic heart disease	2.02313e-12	3.26192e-08	1.45672e-06	0.0225095	0.977489
CXCL10	Ischaemic heart disease	5.37355e-11	7.21779e-06	3.96902e-08	0.00433556	0.995657
LAMP3	Ischaemic heart disease	4.8948e-15	2.9591e-14	0.00106731	0.00545883	0.993474
PGF	Ischaemic heart disease	3.3214e-06	2.00791e-05	0.0012734	0.00670622	0.991997
PILRA	Ischaemic heart disease	5.97212e-25	3.61039e-24	0.00117206	0.00609287	0.992735
PLAUR	Ischaemic heart disease	7.29817e-13	1.1751e-10	4.83628e-05	0.00679388	0.993158
RBP5	Ischaemic heart disease	1.09939e-06	6.64624e-06	0.00128804	0.00679478	0.991909
SCARB2	Ischaemic heart disease	7.45051e-06	2.94351e-05	0.00260197	0.00929165	0.988069
SORCS2	Ischaemic heart disease	1.64674e-05	9.9641e-05	0.00114812	0.0059543	0.992781
TGFA	Ischaemic heart disease	4.73003e-20	2.87685e-19	0.00130183	0.00692611	0.991772
TNFRSF10B	Ischaemic heart disease	9.98973e-11	6.03918e-10	0.00117668	0.00612079	0.992703
TNFRSF6B	Ischaemic heart disease	6.01421e-21	3.63585e-20	0.00106338	0.00543507	0.993502
ACY1	Liver disease	5.75779e-29	3.15921e-15	9.33283e-17	0.00412491	0.995875
CDCP1	Liver disease	1.09215e-26	5.99246e-13	7.76444e-17	0.0032635	0.996737
FTCD	Liver disease	1.68693e-45	9.25591e-32	9.04255e-17	0.00396548	0.996035
KRT18	Liver disease	7.38476e-42	4.05191e-28	8.7515e-17	0.00380562	0.996194
